# Multi-trait and multi-ancestry genetic analysis of comorbid lung diseases and traits improves genetic discovery and polygenic risk prediction

**DOI:** 10.1101/2024.08.25.24312558

**Authors:** Yixuan He, Wenhan Lu, Yon Ho Jee, Ying Wang, Kristin Tsuo, David C. Qian, James A. Diao, Hailiang Huang, Chirag J. Patel, Jinyoung Byun, Bogdan Pasaniuc, Elizabeth G. Atkinson, Christopher I. Amos, Matthew Moll, Michael H. Cho, Alicia R. Martin

## Abstract

While respiratory diseases such as COPD and asthma share many risk factors, most studies investigate them in insolation and in predominantly European ancestry populations. Here, we conducted the most powerful multi-trait and -ancestry genetic analysis of respiratory diseases and auxiliary traits to date. Our approach improves the power of genetic discovery across traits and ancestries, identifying 44 novel loci associated with lung function in individuals of East Asian ancestry. Using these results, we developed PRSxtra (cross TRait and Ancestry), a multi-trait and -ancestry polygenic risk score approach that leverages shared components of heritable risk via pleiotropic effects. PRSxtra significantly improved the prediction of asthma, COPD, and lung cancer compared to trait- and ancestry-matched PRS in a multi-ancestry cohort from the All of Us Research Program, especially in diverse populations. PRSxtra identified individuals in the top decile with over four-fold odds of asthma and COPD compared to the first decile. Our results present a new framework for multi-trait and -ancestry studies of respiratory diseases to improve genetic discovery and polygenic prediction.

## Supplementary Tables for "Multi-trait and multi-ancestry genetic analysis of comorbid lung diseases and traits improves genetic discovery and polygenic risk prediction"

### Sheet: Table S1
Supplementary Table 1: Description of cohorts
Phenotype	Population	Cohort	N	N cases	N controls	N effective	median Chi2	Manuscript DOI
Asthma	AFR	GBMI	32658	5051	27607	17079.2	1.012	10.1016/j.xgen.2022.100192
Asthma	AMR	GBMI	18173	4069	14104	12631.7	0.999	10.1016/j.xgen.2022.100192
Asthma	EAS	GBMI	341204	18549	322655	70162.5	1.15	10.1016/j.xgen.2022.100192
Asthma	EUR	GBMI	1376071	121940	1254131	444537	1.27	10.1016/j.xgen.2022.100192
COPD	AFR	GBMI	29682	1978	27704	7384.75	0.999	10.1016/j.xgen.2022.100192
COPD	AMR	GBMI	15086	1503	13583	5413.03	0.991	10.1016/j.xgen.2022.100192
COPD	EAS	GBMI	329733	19044	310689	71776.4	1.041	10.1016/j.xgen.2022.100192
COPD	EUR	GBMI	995917	58559	937358	220463	1.105	10.1016/j.xgen.2022.100192
CigDay	AFR	GSCAN	20157	-	-	-	1.023	10.1038/s41586-022-05477-4
CigDay	AMR	GSCAN	35129	-	-	-	1.011	10.1038/s41586-022-05477-4
CigDay	EAS	GSCAN	108275	-	-	-	1.108	10.1038/s41586-022-05477-4
CigDay	EUR	GSCAN	618489	-	-	-	1.336	10.1038/s41586-022-05477-4
SmkInit	AFR	GSCAN	119589	34270	85319	97797.7	1.046	10.1038/s41586-022-05477-4
SmkInit	AMR	GSCAN	286026	94023	192003	252462	1.01	10.1038/s41586-022-05477-4
SmkInit	EAS	GSCAN	296395	117047	179348	283300	1.211	10.1038/s41586-022-05477-4
SmkInit	EUR	GSCAN	2669029	1175108	1493921	2.63095e+06	1.808	10.1038/s41586-022-05477-4
FEV1	AFR	LF-GWMA	4227	-	-	-	1.16	10.1038/s41588-023-01314-0
FEV1	AMR	LF-GWMA	2798	-	-	-	1.048	10.1038/s41588-023-01314-1
FEV1	EUR	LF-GWMA	422783	-	-	-	1.252	10.1038/s41588-023-01314-2
FVC	AFR	LF-GWMA	4227	-	-	-	1.147	10.1038/s41588-023-01314-3
FVC	AMR	LF-GWMA	2798	-	-	-	1.097	10.1038/s41588-023-01314-4
FVC	EUR	LF-GWMA	422783	-	-	-	1.22	10.1038/s41588-023-01314-5
FEV1FVC	AFR	LF-GWMA	4227	-	-	-	1.048	10.1038/s41588-023-01314-6
FEV1FVC	AMR	LF-GWMA	2798	-	-	-	1.048	10.1038/s41588-023-01314-7
FEV1FVC	EUR	LF-GWMA	422783	-	-	-	1.142	10.1038/s41588-023-01314-8
FEV1	EAS	TWB	62901	-	-	-	1.103	10.1016/j.xgen.2023.100436
FEV1	EAS	KCPS2	69294	-	-	-	1.208	10.1093/ije/dyx226
FVC	EAS	TWB	62901	-	-	-	1.156	10.1016/j.xgen.2023.100436
FVC	EAS	KCPS2	69299	-	-	-	1.218	10.1093/ije/dyx226
FEV1FVC	EAS	TWB	62901	-	-	-	1.049	10.1016/j.xgen.2023.100436
FEV1FVC	EAS	KCPS2	69157	-	-	-	1.15	10.1093/ije/dyx226
LungCancer	AFR	LC-GWMA	5761	1987	3774	5206.69	1.022	10.1038/s41588-022-01115-x
LungCancer	EAS	LC-GWMA	12434	7062	5372	12204.3	1.064	10.1038/s41588-022-01115-x
LungCancer	EUR	LC-GWMA	51961	26683	25278	51923	1.165	10.1038/s41588-022-01115-x

### Sheet: Table S2
Supplementary Table 2: Previously reported signals for FEV1, FVC, and FEV1/FVC. Adapted from largest lung function GWAS to date PMID 36914875.
Gene	RSID	Reported rsid	PMID/DOI	Sentinel	CHR	POS	Trait	Effect	Other
HHIP-AS1	rs6537292	rs138641402	19300500	4_145469968_G_T	4	145469968	FEV1/FVC	T	G
TNS1	rs2571445	rs2571445	20010834	2_218683154_A_G	2	218683154	FEV1	A	G
NPNT	rs72673891	rs10516526	20010834	4_106814302_A_G	4	106814302	FEV1/FVC	A	G
HTR4	rs7733410	rs7715901	20010834	5_147856522_A_G	5	147856522	FEV1/FVC	A	G
AGER	rs2070600	rs2070600	20010834	6_32151443_C_T	6	32151443	FEV1/FVC	T	C
THSD4	rs4337253	rs10851839	20010834	15_71609306_C_G	15	71609306	FVC	C	G
PID1	rs12620170	rs10498230	20010835	2_229548340_C_T	2	229548340	FEV1	T	C
TIGD2	rs6825998	rs2045517	20010835	4_90011642_C_T	4	90011642	FEV1/FVC	T	C
ADAM19	rs4331881	rs1990950	20010835	5_156944475_G_T	5	156944475	FEV1/FVC	T	G
ADGRG6	rs7753012	rs7753012	20010835	6_142745883_G_T	6	142745883	FEV1/FVC	T	G
PTCH1	rs28427480	rs16909859	20010835	9_98264942_A_C	9	98264942	FEV1/FVC	A	C
MFAP2	rs9435731	rs2284746	21946350	1_17306029_A_C	1	17306029	FEV1	A	C
MIR548F3	rs28736888	rs993925	21946350	1_218857609_C_T	1	218857609	FEV1	T	C
FLJ43879	rs4591362	rs12477314	21946350	2_239877738_A_G	2	239877738	FEV1	A	G
RARB	rs1529672	rs1529672	21946350	3_25520582_A_C	3	25520582	FEV1	A	C
MECOM	rs78101726	rs1344555	21946350	3_169295436_A_G	3	169295436	FEV1/FVC	A	G
SPATA9	rs212996	rs153916	21946350	5_95031091_C_T	5	95031091	FEV1/FVC	T	C
LINC01012	rs67652222	rs34864796	21946350	6_27586220_C_T	6	27586220	FEV1/FVC	T	C
ARMC2	rs2768551	rs2768551	21946350	6_109270656_A_G	6	109270656	FEV1/FVC	A	G
CDC123	rs7090277	rs7090277	21946350	10_12278021_A_T	10	12278021	FEV1/FVC	A	T
C10orf11	rs2579762	rs2637254	21946350	10_78318879_A_C	10	78318879	FEV1/FVC	A	C
LRP1	rs11172113	rs11172113	21946350	12_57527283_C_T	12	57527283	FVC	T	C
SNRPF	rs6538676	rs12820313	21946350	12_96240341_C_T	12	96240341	FVC	T	C
MMP15	rs4784886	rs12447804	21946350	16_58065459_A_G	16	58065459	FVC	A	G
CFDP1	rs11864587	rs3743609	21946350	16_75431263_A_G	16	75431263	FVC	A	G
TGFB2	rs12048049	rs4846480	24621683	1_218597297_C_G	1	218597297	FEV1	C	G
EFEMP1	rs59985551	rs1430193	24929828	2_56106928_C_T	2	56106928	FEV1	T	C
BMP6	rs56180096	rs6924424	24929828	6_7792320_C_T	6	7792320	FEV1/FVC	T	C
HSD17B12	rs6485438	rs4237643	24929828	11_43686618_A_G	11	43686618	FVC	A	G
PRDM11	rs10838435	rs2863171	24929828	11_45244903_C_G	11	45244903	FVC	C	G
WWOX	rs2345443	rs1079572	24929828	16_78225633_A_G	16	78225633	FVC	A	G
TET2-AS1	rs7655890	rs2047409	26423011	4_106140501_G_T	4	106140501	FEV1/FVC	T	G
NPNT	rs34712979	rs34712979	26423011	4_106819053_A_G	4	106819053	FEV1/FVC	A	G
HLA-DQA1	rs9271383	rs114544105	26423011	6_32587391_C_T	6	32587391	FEV1/FVC	T	C
MGC57346-CRHR1	rs11079718	rs35524223	26423011	17_43839951_A_T	17	43839951	FVC	A	T
MCL1	rs878471	rs6681426	26635082	1_150547747_A_G	1	150547747	FEV1	A	G
RNU5F-1	rs12134534	rs4328080	26635082	1_219926009_C_T	1	219926009	FEV1	T	C
KCNS3	rs55884799	rs62126408	26635082	2_18287623_C_T	2	18287623	FEV1	T	C
RSRC1	rs4680444	rs1595029	26635082	3_158260514_A_G	3	158260514	FEV1/FVC	A	G
ADGRG6	rs17280293	rs148274477	26635082	6_142688969_A_G	6	142688969	FEV1/FVC	A	G
ASTN2	rs10983184	rs803923	26635082	9_119234058_C_T	9	119234058	FEV1/FVC	T	C
QSOX2	rs12684650	rs10858246	26635082	9_139110654_C_T	9	139110654	FEV1/FVC	T	C
CCDC91	rs7977418	rs2348418	26635082	12_28588242_C_T	12	28588242	FVC	T	C
TBX3	rs11067279	rs10850377	26635082	12_115186039_A_C	12	115186039	FVC	A	C
TRIP11	rs60165532	rs7155279	26635082	14_92510292_A_G	14	92510292	FVC	A	G
RIN3	rs11621587	rs754388	26635082	14_93098339_C_G	14	93098339	FVC	C	G
TEKT5	rs78442819	rs12149828	26635082	16_10740982_C_G	16	10740982	FVC	C	G
ATXN2L	rs12928404	rs181206	26771213	16_28847246_C_T	16	28847246	FVC	T	C
PPIEL	rs12035330	rs17513135	28166213	1_40001060_A_G	1	40001060	FEV1	A	G
TGFBR3	rs1192415	rs1192404	28166213	1_92077097_A_G	1	92077097	FEV1	A	G
TGFBR3	rs12732630	rs12140637	28166213	1_92382899_A_G	1	92382899	FEV1	A	G
SPAG17	rs7536458	rs200154334	28166213	1_118864602_G_T	1	118864602	FEV1	T	G
CHRM3	rs2355210	rs6688537	28166213	1_239888757_C_T	1	239888757	FEV1	T	C
LINC01107	rs58568091	rs61332075	28166213	2_239430582_A_G	2	239430582	FEV1	A	G
CACNA2D3	rs1380119	rs1458979	28166213	3_55153214_A_G	3	55153214	FEV1	A	G
SUCLG2	rs4856781	rs1490265	28166213	3_67454224_C_G	3	67454224	FEV1/FVC	C	G
EEFSEC	rs6809833	rs2811415	28166213	3_127952919_A_G	3	127952919	FEV1/FVC	A	G
LOC100507661	rs879394	esv2660202	28166213	3_168709843_G_T	3	168709843	FEV1/FVC	T	G
FAM13A	rs1246642	rs13110699	28166213	4_89864446_C_T	4	89864446	FEV1/FVC	T	C
TARS	rs268715	rs91731	28166213	5_33351833_A_G	5	33351833	FEV1/FVC	A	G
ITGA1	rs12522114	rs1551943	28166213	5_52187038_A_C	5	52187038	FEV1/FVC	A	C
ARL15	rs2441026	rs2441026	28166213	5_53444498_C_T	5	53444498	FEV1/FVC	T	C
P4HA2-AS1	rs3843503	rs7713065	28166213	5_131466629_A_T	5	131466629	FEV1/FVC	A	T
AFAP1L1	rs62378114	rs3839234	28166213	5_148651395_A_T	5	148651395	FEV1/FVC	A	T
ADAM19	rs11134767	rs10515750	28166213	5_156908653_C_T	5	156908653	FEV1/FVC	T	C
KCNQ5	rs9360621	rs141651520	28166213	6_73655333_A_G	6	73655333	FEV1/FVC	A	G
C1GALT1	rs12702594	rs10246303	28166213	7_7256828_C_T	7	7256828	FEV1/FVC	T	C
ZKSCAN1	rs12531809	rs72615157	28166213	7_99620473_G_T	7	99620473	FEV1/FVC	T	G
LOC285889	rs12698403	rs12698403	28166213	7_156127246_A_G	7	156127246	FEV1/FVC	A	G
GLIS3	rs612087	rs7872188	28166213	9_4136777_C_T	9	4136777	FEV1/FVC	T	C
KIAA1462	rs4090359	rs3847402	28166213	10_30268265_A_G	10	30268265	FEV1/FVC	A	G
MYPN	rs12416503	rs7095607	28166213	10_69958663_C_T	10	69958663	FEV1/FVC	T	C
EML3	rs35156678	rs2509961	28166213	11_62369881_A_G	11	62369881	FVC	A	G
PRSS23	rs11234768	rs11234757	28166213	11_86448839_C_T	11	86448839	FVC	T	C
RPUSD4	rs563519	rs567508	28166213	11_126028717_C_T	11	126028717	FVC	T	C
MSRB3	rs12825748	rs1494502	28166213	12_65793153_C_G	12	65793153	FVC	C	G
FGD6	rs113745635	rs113745635	28166213	12_95554771_C_T	12	95554771	FVC	T	C
TBX3	rs35506	rs35506	28166213	12_115500691_A_T	12	115500691	FVC	A	T
NONE	rs1698241	rs1698268	28166213	14_84319157_A_G	14	84319157	FVC	A	G
THSD4	rs7183859	rs12591467	28166213	15_71805006_C_T	15	71805006	FVC	T	C
SH3GL3	rs1896797	rs66650179	28166213	15_84274591_A_G	15	84274591	FVC	A	G
SSH2	rs1808923	rs59835752	28166213	17_27980885_C_T	17	27980885	FVC	T	C
PSMB3	rs35246838	rs11658500	28166213	17_36915540_C_T	17	36915540	FVC	T	C
DSP	rs2076295	rs2076295	28166215	6_7563232_G_T	6	7563232	FEV1/FVC	T	G
SFTPD	rs721917	rs721917	28166215	10_81706324_A_G	10	81706324	FEV1/FVC	A	G
NR5A2	rs2821334	rs2821332	30061609	1_200093887_G_T	1	200093887	FEV1	T	G
PIK3C2B	rs1008833	rs12092943	30061609	1_204426295_A_G	1	204426295	FEV1	A	G
KCNK2	rs555520	rs512597	30061609	1_215120407_C_G	1	215120407	FEV1	C	G
C1orf140	rs12757436	rs6657854	30061609	1_221631938_A_G	1	221631938	FEV1	A	G
LOC101929378	rs72902175	rs72904209	30061609	2_157013035_C_T	2	157013035	FEV1	T	C
RBMS3	rs17666332	rs17666332	30061609	3_29469675_G_T	3	29469675	FEV1	T	G
SLMAP	rs9872373	rs79294353	30061609	3_57871655_C_T	3	57871655	FEV1/FVC	T	C
DCBLD2	rs774735	rs6778584	30061609	3_98873985_C_G	3	98873985	FEV1/FVC	C	G
AFAP1	rs28370977	rs28520091	30061609	4_7894414_G_T	4	7894414	FEV1/FVC	T	G
AP3B1	rs55769512	rs72776440	30061609	5_77439707_C_T	5	77439707	FEV1/FVC	T	C
CASC15	rs1928168	rs1928168	30061609	6_22017738_C_T	6	22017738	FEV1/FVC	T	C
MIR588	rs1490384	rs11759026	30061609	6_126851160_C_T	6	126851160	FEV1/FVC	T	C
AGMO	rs2164394	rs55905169	30061609	7_15502152_C_T	7	15502152	FEV1/FVC	T	C
DMRT2	rs1114132	rs771924	30061609	9_1533064_A_C	9	1533064	FEV1/FVC	A	C
LOC101929563	rs980896	rs10965947	30061609	9_23583598_A_G	9	23583598	FEV1/FVC	A	G
LINC01505	rs60568503	rs2451951	30061609	9_109472166_A_G	9	109472166	FEV1/FVC	A	G
JMJD1C	rs7909555	rs7899503	30061609	10_65033108_C_T	10	65033108	FEV1/FVC	T	C
DMBT1	rs4279944	rs2293871	30061609	10_124297637_C_T	10	124297637	FVC	T	C
ARHGEF17	rs2027761	11:73280955:GA:G	30061609	11_73036179_C_T	11	73036179	FVC	T	C
ERBB3	rs3741499	rs772920	30061609	12_56474379_C_T	12	56474379	FVC	T	C
ALX1	rs12820475	rs7971039	30061609	12_85720579_C_T	12	85720579	FVC	T	C
CRADD	rs10859579	rs11107184	30061609	12_94178498_A_G	12	94178498	FVC	A	G
BMP4	rs35107139	rs4444235	30061609	14_54419106_A_C	14	54419106	FVC	A	C
IQCH	rs35688953	rs8025774	30061609	15_67640129_C_T	15	67640129	FVC	T	C
WWP2	rs7196842	rs3973397	30061609	16_69923333_C_T	16	69923333	FVC	T	C
ADAP2	rs8067252	rs62070631	30061609	17_29263700_C_T	17	29263700	FVC	T	C
FGF10	rs1448037	rs1448044	30175238	5_44352344_C_T	5	44352344	FEV1/FVC	T	C
LY86	rs1294417	rs1294421	30175238	6_6741932_C_T	6	6741932	FEV1/FVC	T	C
SEC24C	rs11000765	rs3849969	30175238	10_75512452_C_G	10	75512452	FEV1/FVC	C	G
TYRO3	rs9944249	rs1200345	30175238	15_41847176_G_T	15	41847176	FVC	T	G
PHF13	rs9661802	rs9661802	30804560	1_6678864_A_C	1	6678864	FEV1	A	C
LIN28A	rs17261915	rs12096239	30804560	1_26756856_C_T	1	26756856	FEV1	T	C
FAF1	rs1416685	rs1416685	30804560	1_51243374_C_G	1	51243374	FEV1	C	G
LOC101926964	rs149423502	rs72673461	30804560	1_60951839_A_C	1	60951839	FEV1	A	C
GIPC2	rs661038	rs9661687	30804560	1_78542831_A_C	1	78542831	FEV1	A	C
TGFBR3	rs10874851	rs10874851	30804560	1_92106637_A_C	1	92106637	FEV1	A	C
DENND2D	rs10857859	rs9970286	30804560	1_111733724_C_G	1	111733724	FEV1	C	G
CIART	rs6685252	rs11205354	30804560	1_150259945_A_T	1	150259945	FEV1	A	T
THBS3	rs41264915	rs141942982	30804560	1_155167786_A_G	1	155167786	FEV1	A	G
RALGPS2	rs6425501	rs4651005	30804560	1_178718536_A_G	1	178718536	FEV1	A	G
MIR548F1	rs6689111	rs2146098	30804560	1_186098426_A_T	1	186098426	FEV1	A	T
MIR548F1	rs17531405	rs17531405	30804560	1_186113852_C_G	1	186113852	FEV1	C	G
LINC01222	rs1892433	rs10919604	30804560	1_198961568_A_G	1	198961568	FEV1	A	G
IPO9-AS1	rs10920254	rs4309038	30804560	1_201767474_C_G	1	201767474	FEV1	C	G
TGFB2	rs2799098	rs2799098	30804560	1_218521609_A_G	1	218521609	FEV1	A	G
LYPLAL1	rs75128958	rs75128958	30804560	1_219483218_A_G	1	219483218	FEV1	A	G
LOC101926966	rs10929387	rs2544536	30804560	2_15912926_A_G	2	15912926	FEV1	A	G
RDH14	rs58421832	rs6751968	30804560	2_18604387_C_T	2	18604387	FEV1	T	C
RDH14	rs13430465	rs13430465	30804560	2_18702313_C_T	2	18702313	FEV1	T	C
KLHL29	rs3795938	rs13009582	30804560	2_23912712_C_T	2	23912712	FEV1	T	C
CIB4	rs1662984	rs732990	30804560	2_26844044_A_G	2	26844044	FEV1	A	G
PKDCC	rs1440099	rs4952564	30804560	2_42291037_C_T	2	42291037	FEV1	T	C
IL1RL1	rs12470864	rs12470864	30804560	2_102926362_A_G	2	102926362	FEV1	A	G
RBMS1	rs10208158	rs7424771	30804560	2_161331081_C_T	2	161331081	FEV1	T	C
TTN	rs35770984	rs2304340	30804560	2_179626080_A_T	2	179626080	FEV1	A	T
ITGAV	rs9333290	rs2084448	30804560	2_187519338_G_T	2	187519338	FEV1	T	G
SATB2	rs1249096	rs1249096	30804560	2_199723365_A_G	2	199723365	FEV1	A	G
SPATS2L	rs985256	rs985256	30804560	2_201208692_A_C	2	201208692	FEV1	A	C
KIAA2012	rs6747814	rs12997625	30804560	2_202980718_A_G	2	202980718	FEV1	A	G
IGFBP5	rs8179795	rs6435952	30804560	2_217613285_C_T	2	217613285	FEV1	T	C
ASIC4	rs4674407	rs4674407	30804560	2_220382700_C_T	2	220382700	FEV1	T	C
TWIST2	rs13410025	rs6431620	30804560	2_239614258_A_C	2	239614258	FEV1	A	C
AGXT	rs10933640	rs6437219	30804560	2_241813782_A_G	2	241813782	FEV1	A	G
BOK	rs876531	rs6733504	30804560	2_242500662_C_T	2	242500662	FEV1	T	C
LINC00620	rs2974389	rs2974389	30804560	3_13787641_A_G	3	13787641	FEV1	A	G
FOXP1	rs62244884	rs35480566	30804560	3_71583383_A_G	3	71583383	FEV1/FVC	A	G
PDZRN3-AS1	rs291536	rs586936	30804560	3_73859961_C_T	3	73859961	FEV1/FVC	T	C
MIR548G	rs1610265	rs1610265	30804560	3_99420192_C_T	3	99420192	FEV1/FVC	T	C
IGF2BP2	rs7615045	rs6780171	30804560	3_185521126_A_G	3	185521126	FEV1/FVC	A	G
KDR	rs6554237	rs12331869	30804560	4_56025361_C_T	4	56025361	FEV1/FVC	T	C
BTC	rs62316311	rs62316310	30804560	4_75676572_A_G	4	75676572	FEV1/FVC	A	G
FRAS1	rs4975128	rs11098196	30804560	4_79408604_A_G	4	79408604	FEV1/FVC	A	G
HHIP-AS1	rs34345254	rs13109426	30804560	4_145330381_A_G	4	145330381	FEV1/FVC	A	G
TPPP	rs4957082	rs11739847	30804560	5_658160_G_T	5	658160	FEV1/FVC	T	G
LOX	rs840467	rs10059661	30804560	5_121415899_C_T	5	121415899	FEV1/FVC	T	C
MIR4460	rs72663375	rs17163397	30804560	5_128753817_C_G	5	128753817	FEV1/FVC	C	G
ADRB2	rs1800888	rs1800888	30804560	5_148206885_C_T	5	148206885	FEV1/FVC	T	C
FGF18	rs10059996	rs10059996	30804560	5_170901463_G_T	5	170901463	FEV1/FVC	T	G
RASGEF1C	rs79898473	rs79898473	30804560	5_179598771_C_T	5	179598771	FEV1/FVC	T	C
BMP6	rs9392919	rs12198986	30804560	6_7711052_A_G	6	7711052	FEV1/FVC	A	G
HMGA1	rs75104038	rs9689096	30804560	6_34190104_A_G	6	34190104	FEV1/FVC	A	G
RUNX2	rs12202314	rs12202314	30804560	6_45530471_C_T	6	45530471	FEV1/FVC	T	C
RNU6-71P	rs2894837	rs2894837	30804560	6_56336406_A_G	6	56336406	FEV1/FVC	A	G
SLC2A12	rs2627237	rs2627237	30804560	6_134339265_A_G	6	134339265	FEV1/FVC	A	G
VTA1	rs9385988	rs9385988	30804560	6_142560957_A_G	6	142560957	FEV1/FVC	A	G
MEOX2-AS1	rs4721455	rs4721457	30804560	7_15849236_C_T	7	15849236	FEV1/FVC	T	C
SKAP2	rs3801839	rs559233	30804560	7_26833021_A_G	7	26833021	FEV1/FVC	A	G
HOXA-AS3	rs62454414	rs62454414	30804560	7_27182329_G_T	7	27182329	FEV1/FVC	T	G
JAZF1	rs860262	rs1513272	30804560	7_28194397_A_C	7	28194397	FEV1/FVC	A	C
IGFBP3	rs17232687	rs17232687	30804560	7_46448518_C_T	7	46448518	FEV1/FVC	T	C
SEMA3D	rs1534572	rs12707691	30804560	7_84555234_A_G	7	84555234	FEV1/FVC	A	G
MET	rs193686	rs193686	30804560	7_116431427_C_T	7	116431427	FEV1/FVC	T	C
PPP1R3B	rs330937	rs330939	30804560	8_9016482_C_G	8	9016482	FEV1/FVC	C	G
LOC100505739	rs1441207	rs7465401	30804560	8_70367191_C_G	8	70367191	FEV1/FVC	C	G
BOP1	rs7838717	rs7838717	30804560	8_145504343_C_T	8	145504343	FEV1/FVC	T	C
SH3GL2	rs7041139	rs7041139	30804560	9_18013733_C_T	9	18013733	FEV1/FVC	T	C
LOC158434	rs72743972	rs72743974	30804560	9_98876274_C_G	9	98876274	FEV1/FVC	C	G
CAMK2G	rs17630952	rs60820984	30804560	10_75601414_A_T	10	75601414	FEV1/FVC	A	T
SH3PXD2A	rs10883922	rs11191841	30804560	10_105595430_C_G	10	105595430	FEV1/FVC	C	G
FKBP4	rs56196860	rs56196860	30804560	12_2908330_A_C	12	2908330	FVC	A	C
CCND2-AS1	rs12811814	rs12811814	30804560	12_4243749_C_T	12	4243749	FVC	T	C
AEBP2	rs10841302	rs10841302	30804560	12_19808912_C_G	12	19808912	FVC	C	G
RASSF3	rs1147107	rs1244869	30804560	12_65026342_A_G	12	65026342	FVC	A	G
MIR6074	rs1383304	rs11176001	30804560	12_66405304_A_G	12	66405304	FVC	A	G
IGF1	rs10860865	rs972936	30804560	12_102831722_G_T	12	102831722	FVC	T	G
TBX5	rs2162319	rs2701110	30804560	12_114678868_A_G	12	114678868	FVC	A	G
MIR8079	rs9567395	rs9533803	30804560	13_44823473_C_T	13	44823473	FVC	T	C
DLEU2	rs41284816	rs2812208	30804560	13_50655989_G_T	13	50655989	FVC	T	G
LINC00348	rs7983362	rs803765	30804560	13_71690728_A_G	13	71690728	FVC	A	G
LINC00382	rs4885681	rs4885681	30804560	13_80467235_C_T	13	80467235	FVC	T	C
DOCK9	rs17785077	rs11620380	30804560	13_99635611_A_G	13	99635611	FVC	A	G
MYO16	rs9521265	rs9634470	30804560	13_109912326_A_C	13	109912326	FVC	A	C
LOC101926933	rs4982712	rs1951121	30804560	14_23403728_A_G	14	23403728	FVC	A	G
VRTN	rs2286425	rs10141786	30804560	14_74815239_C_T	14	74815239	FVC	T	C
BMF	rs34245505	rs34245505	30804560	15_40397191_C_G	15	40397191	FVC	C	G
IVD	rs2304645	rs2304645	30804560	15_40716253_C_G	15	40716253	FVC	C	G
CHAC1	rs4924522	rs4924525	30804560	15_41255153_C_T	15	41255153	FVC	T	C
COPS2	rs79234094	rs79234094	30804560	15_49409527_A_G	15	49409527	FVC	A	G
FAM227B	rs1429555	rs35251997	30804560	15_49712097_C_T	15	49712097	FVC	T	C
USP3	rs2058914	rs62012772	30804560	15_63831984_A_G	15	63831984	FVC	A	G
NPTN	rs77805607	rs7176074	30804560	15_73932546_C_T	15	73932546	FVC	T	C
CLUAP1	rs3751837	rs3751837	30804560	16_3583173_C_T	16	3583173	FVC	T	C
GLIS2-AS1	rs56104880	rs56104880	30804560	16_4361138_C_T	16	4361138	FVC	T	C
GRIN2A	rs7190960	rs11074547	30804560	16_10137099_A_G	16	10137099	FVC	A	G
PAPD5	rs76219171	rs76219171	30804560	16_50188929_A_G	16	50188929	FVC	A	G
FTO	rs35420030	rs35420030	30804560	16_53935407_C_T	16	53935407	FVC	T	C
LINC00917	rs17263532	rs12918140	30804560	16_86403072_A_G	16	86403072	FVC	A	G
MTHFSD	rs16941442	rs6539952	30804560	16_86568330_A_G	16	86568330	FVC	A	G
ATP2A3	rs8082036	rs8082036	30804560	17_3882613_C_G	17	3882613	FVC	C	G
PITPNM3	rs4796334	rs4796334	30804560	17_6469793_A_G	17	6469793	FVC	A	G
TNFSF12-TNFSF13	rs62059798	rs4968200	30804560	17_7445402_C_T	17	7445402	FVC	T	C
NCOR1	rs3785631	rs34351630	30804560	17_15945946_A_G	17	15945946	FVC	A	G
DENND2D	rs629619	rs629619	30804561	1_111738108_C_T	1	111738108	FEV1	T	C
ASAP2	rs4668610	rs955277	30804561	2_9299699_A_T	2	9299699	FEV1	A	T
VGLL4	rs2442777	rs2442776	30804561	3_11652331_A_G	3	11652331	FEV1	A	G
ID4	rs9350191	rs9350191	30804561	6_19842661_C_T	6	19842661	FEV1/FVC	T	C
TRIM39-RPP21	rs141748163	rs2284174	30804561	6_30354416_T_TA	6	30354416	FEV1/FVC	T	TA
LOC100507477	rs623331	rs646695	30804561	6_140284946_C_T	6	140284946	FEV1/FVC	T	C
GNA12	rs11420712	rs798565	30804561	7_2807248_T_TA	7	2807248	FEV1/FVC	T	TA
COL15A1	rs7874187	rs10760580	30804561	9_101669388_A_G	9	101669388	FEV1/FVC	A	G
MED13L	rs1874903	rs7958945	30804561	12_115950227_C_T	12	115950227	FVC	T	C
MEGF6	rs947350	rs2794359	31911640	1_3431555_C_T	1	3431555	FEV1	T	C
LOC100506022	rs72864356	rs9660890	31911640	1_9494240_A_G	1	9494240	FEV1	A	G
MIR4418	rs35274107	rs4233284	31911640	1_22657120_C_T	1	22657120	FEV1	T	C
TGFBR3	rs80151214	rs4233430	31911640	1_92157142_A_G	1	92157142	FEV1	A	G
C1orf140	rs11118683	rs11118683	31911640	1_221473248_C_T	1	221473248	FEV1	T	C
CRIM1	rs1179500	rs1179500	31911640	2_36724282_A_C	2	36724282	FEV1	A	C
EML4	rs10490551	rs12466981	31911640	2_42560388_A_T	2	42560388	FEV1	A	T
ANTXR1	rs10173269	rs10173269	31911640	2_69407720_G_T	2	69407720	FEV1	T	G
AFF3	rs56332326	rs11887136	31911640	2_100573355_C_T	2	100573355	FEV1	T	C
CERS6	rs6433080	rs10184235	31911640	2_169496830_A_G	2	169496830	FEV1	A	G
AGPS	rs566625249	rs6740092	31911640	2_178380678_T_TG	2	178380678	FEV1	T	TG
DNER	rs1862106	rs207672	31911640	2_230267680_A_G	2	230267680	FEV1	A	G
PDZRN3	rs766206762	rs4677294	31911640	3_73565946_A_ACAGGACACGGAGTC	3	73565946	FEV1/FVC	A	ACAGGACACGGAGTC
HAND2-AS1	rs10005540	rs10005540	31911640	4_174582067_C_T	4	174582067	FEV1/FVC	T	C
C5orf28	rs112126001	rs79904209	31911640	5_43473543_A_T	5	43473543	FEV1/FVC	A	T
PRR16	rs12517895	rs1125578	31911640	5_120095548_C_G	5	120095548	FEV1/FVC	C	G
HSPA4	rs76495289	rs113638840	31911640	5_132418974_A_T	5	132418974	FEV1/FVC	A	T
ADAM19	rs72811372	rs72811372	31911640	5_157022475_A_G	5	157022475	FEV1/FVC	A	G
EBF1	rs7443323	rs7443323	31911640	5_158368797_A_T	5	158368797	FEV1/FVC	A	T
RREB1	rs7451690	rs4960289	31911640	6_7109433_C_T	6	7109433	FEV1/FVC	T	C
CASC15	rs55775505	rs196025	31911640	6_22057566_C_T	6	22057566	FEV1/FVC	T	C
HIST1H4E	rs9393688	rs9393688	31911640	6_26207174_A_T	6	26207174	FEV1/FVC	A	T
HLA-DQB1	rs9275211	rs9275156	31911640	6_32657844_C_T	6	32657844	FEV1/FVC	T	C
BACH2	rs1504215	rs58453446	31911640	6_91006227_A_G	6	91006227	FEV1/FVC	A	G
SYNE1	rs6904757	rs6904757	31911640	6_152593102_A_G	6	152593102	FEV1/FVC	A	G
HDAC9	rs10280296	rs28719767	31911640	7_19061426_A_G	7	19061426	FEV1/FVC	A	G
LINC01289	rs4737183	rs1425794	31911640	8_64720693_A_G	8	64720693	FEV1/FVC	A	G
C8orf34	rs974335	rs17387279	31911640	8_69577326_A_G	8	69577326	FEV1/FVC	A	G
NCALD	rs659398	rs659398	31911640	8_103131300_C_T	8	103131300	FEV1/FVC	T	C
ARMS2	rs78973239	rs12571363	31911640	10_124217414_C_T	10	124217414	FVC	T	C
TEAD1	rs7102432	rs7927422	31911640	11_12700132_C_T	11	12700132	FVC	T	C
RASSF10	rs10766050	rs11022690	31911640	11_13164190_A_G	11	13164190	FVC	A	G
CCDC91	rs1086014	rs12313454	31911640	12_28995761_A_G	12	28995761	FVC	A	G
LOC100507065	rs2468384	rs10878300	31911640	12_66017461_C_G	12	66017461	FVC	C	G
ITPK1	rs35584079	rs1956028	31911640	14_93511641_A_G	14	93511641	FVC	A	G
TSPAN3	rs11072641	rs4886509	31911640	15_77363451_C_T	15	77363451	FVC	T	C
ZNF319	rs1055273	rs41418849	31911640	16_58028946_A_G	16	58028946	FVC	A	G
CTCF	rs16957489	rs7196853	31911640	16_67651879_A_G	16	67651879	FVC	A	G
PIEZO1	rs4782399	rs750739	31911640	16_88812682_C_G	16	88812682	FVC	C	G
RAPGEFL1	rs143470463	rs2715554	31911640	17_38352743_A_ATT	17	38352743	FVC	A	ATT
DIS3L2	rs759018650	rs3103293	33766948	2_233036849_G_GTC	2	233036849	FEV1	G	GTC
FCGR3A	rs71632989	rs2099684	DOI: 10.1101/2021.11.19.21266436	1_161533055_G_T	1	161533055	FEV1	T	G
MRPL20	rs1240709		36914875	1_1337837_A_G	1	1337837	FEV1	A	G
GNB1	rs6676565		36914875	1_1822209_C_T	1	1822209	FEV1	T	C
SKI	rs28384811		36914875	1_2160390_C_G	1	2160390	FEV1	C	G
PARK7	1:8022772_CAG_C		36914875	1_8022772_C_CAG	1	8022772	FEV1	CAG	C
SPSB1	rs12758001		36914875	1_9437151_C_G	1	9437151	FEV1	C	G
KIF1B	rs6541092		36914875	1_10441978_C_T	1	10441978	FEV1	T	C
CASZ1	rs10157038		36914875	1_10712465_C_T	1	10712465	FEV1	T	C
CAPZB	rs4912092		36914875	1_19754466_C_G	1	19754466	FEV1	C	G
WNT4	rs7519889		36914875	1_22472506_A_G	1	22472506	FEV1	A	G
WNT4	rs4655027		36914875	1_22473791_C_T	1	22473791	FEV1	T	C
MIR4418	rs71638832		36914875	1_22541278_C_T	1	22541278	FEV1	T	C
NCMAP	rs6702180		36914875	1_24882805_A_G	1	24882805	FEV1	A	G
RUNX3	rs9438876		36914875	1_25241116_A_G	1	25241116	FEV1	A	G
FAM110D	rs2802340		36914875	1_26477833_A_T	1	26477833	FEV1	A	T
LAPTM5	rs10914204		36914875	1_31257670_C_G	1	31257670	FEV1	C	G
PUM1	rs56080852		36914875	1_31571172_A_T	1	31571172	FEV1	A	T
HCRTR1	rs968335		36914875	1_32085776_A_G	1	32085776	FEV1	A	G
EVA1B	rs58971913		36914875	1_36787888_A_G	1	36787888	FEV1	A	G
SCMH1	rs2885697		36914875	1_41544279_G_T	1	41544279	FEV1	T	G
CCDC17	rs61789988		36914875	1_46085242_C_G	1	46085242	FEV1	C	G
STIL	rs765861		36914875	1_47709201_A_T	1	47709201	FEV1	A	T
FAF1	rs553050641		36914875	1_51361898_A_G	1	51361898	FEV1	A	G
MIR4422	rs111204083		36914875	1_56128759_C_T	1	56128759	FEV1	T	C
NFIA	rs2474383		36914875	1_61869068_C_T	1	61869068	FEV1	T	C
LEPR	rs10889560		36914875	1_65989878_A_C	1	65989878	FEV1	A	C
SERBP1	rs11209113		36914875	1_68022387_C_T	1	68022387	FEV1	T	C
FAM73A	rs4121165		36914875	1_78276977_A_G	1	78276977	FEV1	A	G
LINC01361	rs975785		36914875	1_83187476_A_G	1	83187476	FEV1	A	G
CDC7	rs17502103		36914875	1_92031110_C_T	1	92031110	FEV1	T	C
TGFBR3	rs1805116		36914875	1_92149096_C_T	1	92149096	FEV1	T	C
FAM69A	rs10782945		36914875	1_93304272_C_T	1	93304272	FEV1	T	C
COL11A1	rs2376280		36914875	1_103568464_A_G	1	103568464	FEV1	A	G
CTTNBP2NL	rs12119865		36914875	1_112945783_C_G	1	112945783	FEV1	C	G
WNT2B	rs351370		36914875	1_113054659_C_T	1	113054659	FEV1	T	C
TBX15	rs946210		36914875	1_119474834_C_T	1	119474834	FEV1	T	C
BCL9	rs17160476		36914875	1_147093674_A_G	1	147093674	FEV1	A	G
MTMR11	rs72692821		36914875	1_149905279_A_G	1	149905279	FEV1	A	G
MRPS21	rs509345		36914875	1_150276022_A_G	1	150276022	FEV1	A	G
HAX1	rs6667222		36914875	1_154253661_A_C	1	154253661	FEV1	A	C
UBE2Q1	rs72698179		36914875	1_154522394_A_C	1	154522394	FEV1	A	C
MUC1	rs2070803		36914875	1_155157715_A_G	1	155157715	FEV1	A	G
MIR92B;THBS3	rs12411216		36914875	1_155164480_A_C	1	155164480	FEV1	A	C
LOC100422212	rs12564153		36914875	1_163589306_G_T	1	163589306	FEV1	T	G
LOC100422212	rs10917848		36914875	1_163753754_A_C	1	163753754	FEV1	A	C
PBX1	rs527203		36914875	1_164350519_A_G	1	164350519	FEV1	A	G
KIAA0040	rs760486		36914875	1_175137376_G_T	1	175137376	FEV1	T	G
RFWD2	1:175905060_CTTTT_C		36914875	1_175905060_C_CTTTT	1	175905060	FEV1	CTTTT	C
PAPPA2	rs58090844		36914875	1_176627864_A_G	1	176627864	FEV1	A	G
PAPPA2	rs138743979		36914875	1_176756891_T_TG	1	176756891	FEV1	T	TG
LAMC2	rs1047981		36914875	1_183206573_A_G	1	183206573	FEV1	A	G
NMNAT2	rs1360277		36914875	1_183314641_A_T	1	183314641	FEV1	A	T
HMCN1	rs11586893		36914875	1_185925802_A_T	1	185925802	FEV1	A	T
MIR548F1	rs1743858		36914875	1_186209229_G_T	1	186209229	FEV1	T	G
CFH	rs7514261		36914875	1_196700914_A_G	1	196700914	FEV1	A	G
NR5A2	rs2502136		36914875	1_199706430_C_T	1	199706430	FEV1	T	C
CACNA1S	rs3850625		36914875	1_201016296_A_G	1	201016296	FEV1	A	G
PHLDA3	rs10920205		36914875	1_201422201_A_G	1	201422201	FEV1	A	G
CNTN2	rs1572995		36914875	1_205024012_C_T	1	205024012	FEV1	T	C
NUCKS1	rs3747973		36914875	1_205677148_A_G	1	205677148	FEV1	A	G
SLC26A9	rs7555534		36914875	1_205908867_C_T	1	205908867	FEV1	T	C
SLC26A9	rs1342062		36914875	1_205912786_G_T	1	205912786	FEV1	T	G
C4BPA	rs7516060		36914875	1_207383908_A_G	1	207383908	FEV1	A	G
KCNK2	rs112080577		36914875	1_215307453_G_GA	1	215307453	FEV1	G	GA
ESRRG	rs34063124		36914875	1_217010017_C_CA	1	217010017	FEV1	CA	C
TGFB2	rs6658835		36914875	1_218520995_A_G	1	218520995	FEV1	A	G
TGFB2	rs10482810		36914875	1_218607532_C_G	1	218607532	FEV1	C	G
MIR548F3	rs3009947		36914875	1_218689155_C_T	1	218689155	FEV1	T	C
MIR548F3	rs559008623		36914875	1_218706189_A_C	1	218706189	FEV1	A	C
MIR548F3	rs62817		36914875	1_218746863_C_G	1	218746863	FEV1	C	G
MIR548F3	rs28459747		36914875	1_218763810_A_G	1	218763810	FEV1	A	G
MIR548F3	rs17048367		36914875	1_218833890_A_G	1	218833890	FEV1	A	G
LYPLAL1-AS1	rs61821643		36914875	1_219268532_C_T	1	219268532	FEV1	T	C
HLX-AS1	1:221051333_GA_G		36914875	1_221051333_G_GA	1	221051333	FEV1	G	GA
HLX	rs11118652		36914875	1_221270457_C_T	1	221270457	FEV1	T	C
WDR26	rs7527044		36914875	1_224602243_G_T	1	224602243	FEV1	T	G
WNT9A	rs76109497		36914875	1_228157363_A_G	1	228157363	FEV1	A	G
MIR4454	rs9660615		36914875	1_229262606_C_T	1	229262606	FEV1	T	C
MIR1273E	rs12404859		36914875	1_240778403_G_T	1	240778403	FEV1	T	G
TMEM18	rs6752706		36914875	2_629831_C_T	2	629831	FEV1	T	C
LINC00299	rs2630744		36914875	2_8464827_A_T	2	8464827	FEV1	A	T
RDH14	rs13008882		36914875	2_18699506_A_G	2	18699506	FEV1	A	G
NT5C1B-RDH14	rs7558736		36914875	2_18925494_A_G	2	18925494	FEV1	A	G
MIR4757	rs7602668		36914875	2_19439119_C_G	2	19439119	FEV1	C	G
LTBP1	rs219155		36914875	2_33216941_C_G	2	33216941	FEV1	C	G
LTBP1	rs62133340		36914875	2_33372505_A_G	2	33372505	FEV1	A	G
CRIM1	rs1477048		36914875	2_36660476_C_G	2	36660476	FEV1	C	G
CRIM1	rs888078		36914875	2_36681193_A_G	2	36681193	FEV1	A	G
CYP1B1	rs1800440		36914875	2_38298139_C_T	2	38298139	FEV1	T	C
THADA	rs77972916		36914875	2_43762112_A_G	2	43762112	FEV1	A	G
PPM1B	rs11124981		36914875	2_44462133_A_T	2	44462133	FEV1	A	T
PPP1R21	rs4293602		36914875	2_48732944_A_G	2	48732944	FEV1	A	G
EFEMP1	rs7426380		36914875	2_56095010_A_G	2	56095010	FEV1	A	G
MIR217HG	rs62164518		36914875	2_56237577_A_G	2	56237577	FEV1	A	G
VRK2	rs1851140		36914875	2_58070482_C_T	2	58070482	FEV1	T	C
USP34	rs1186710		36914875	2_61688727_A_T	2	61688727	FEV1	A	T
OTX1	rs58235267		36914875	2_63277843_C_G	2	63277843	FEV1	C	G
SERTAD2	rs2302643		36914875	2_64881229_A_G	2	64881229	FEV1	A	G
SPRED2	rs7597074		36914875	2_66062059_C_T	2	66062059	FEV1	T	C
LOC101060019	rs1116855		36914875	2_67047812_A_G	2	67047812	FEV1	A	G
LOC101060019	rs13018626		36914875	2_67087652_C_T	2	67087652	FEV1	T	C
LOC101927661	rs1483339		36914875	2_67462727_C_T	2	67462727	FEV1	T	C
LOC101927661	rs34584544		36914875	2_67466253_C_G	2	67466253	FEV1	C	G
GFPT1	rs12713676		36914875	2_69521831_C_T	2	69521831	FEV1	T	C
DYSF	rs7566581		36914875	2_71782067_A_G	2	71782067	FEV1	A	G
REEP1	rs10195199		36914875	2_86450140_C_T	2	86450140	FEV1	T	C
EIF2AK3	rs7593335		36914875	2_88878133_A_G	2	88878133	FEV1	A	G
LOC101927070	rs2276604		36914875	2_99392745_C_T	2	99392745	FEV1	T	C
ACOXL	rs72836346		36914875	2_111876613_C_G	2	111876613	FEV1	C	G
EPB41L5	rs4849821		36914875	2_120855940_C_T	2	120855940	FEV1	T	C
DARS-AS1	rs309137		36914875	2_136765951_C_T	2	136765951	FEV1	T	C
ARHGAP15	rs12691682		36914875	2_144275787_A_G	2	144275787	FEV1	A	G
ARHGAP15	rs11894956		36914875	2_144336132_A_T	2	144336132	FEV1	A	T
RND3	rs72855705		36914875	2_151018807_C_T	2	151018807	FEV1	T	C
NEB	rs10172023		36914875	2_152476028_C_G	2	152476028	FEV1	C	G
GPD2	rs16840719		36914875	2_157551242_C_T	2	157551242	FEV1	T	C
DCAF17	rs72237176		36914875	2_172342684_C_CT	2	172342684	FEV1	CT	C
MLK7-AS1	rs4972534		36914875	2_174072081_A_G	2	174072081	FEV1	A	G
HAGLR	rs966801		36914875	2_177037827_A_G	2	177037827	FEV1	A	G
TMEM194B	rs34243574		36914875	2_191429885_A_AT	2	191429885	FEV1	A	AT
NRP2	rs2241153		36914875	2_206636123_A_C	2	206636123	FEV1	A	C
CCNYL1	rs62189212		36914875	2_208614825_A_G	2	208614825	FEV1	A	G
MAP2	rs13425141		36914875	2_210322212_C_G	2	210322212	FEV1	C	G
SPEG	rs7564856		36914875	2_220297038_A_G	2	220297038	FEV1	A	G
NYAP2	rs75496245		36914875	2_226693946_C_G	2	226693946	FEV1	C	G
DNER	rs114643265		36914875	2_230255577_A_G	2	230255577	FEV1	A	G
DNER	rs62193248		36914875	2_230596917_A_T	2	230596917	FEV1	A	T
AGAP1	rs35814183		36914875	2_236568277_G_T	2	236568277	FEV1	T	G
COL6A3	rs11677932		36914875	2_238223955_A_G	2	238223955	FEV1	A	G
HDLBP	rs7599888		36914875	2_242248033_C_G	2	242248033	FEV1	C	G
LMCD1	rs7629532		36914875	3_8584999_C_G	3	8584999	FEV1	C	G
RAD18	rs7616874		36914875	3_8909526_A_G	3	8909526	FEV1	A	G
MKRN2	rs713178		36914875	3_12615984_C_T	3	12615984	FEV1	T	C
WNT7A	rs73151668		36914875	3_13920594_G_T	3	13920594	FEV1	T	G
TOP2B	rs11372851		36914875	3_25639973_A_AT	3	25639973	FEV1	A	AT
TOP2B	rs60962207		36914875	3_25705003_A_G	3	25705003	FEV1	A	G
TRIM71	rs4909017		36914875	3_32937596_C_T	3	32937596	FEV1	T	C
SUSD5	rs6810039		36914875	3_33194990_A_C	3	33194990	FEV1	A	C
SUSD5	rs10222597		36914875	3_33264914_C_T	3	33264914	FEV1	T	C
XYLB	rs9311188		36914875	3_38462379_A_G	3	38462379	FEV1	A	G
ANO10	rs9845142		36914875	3_43479658_G_T	3	43479658	FEV1	T	G
TRAIP	rs695238		36914875	3_49869158_A_C	3	49869158	FEV1	A	C
PBRM1	rs140435693		36914875	3_52608972_A_G	3	52608972	FEV1	A	G
CACNA1D	rs3774524		36914875	3_53702395_A_G	3	53702395	FEV1	A	G
CACNA1D	rs11711142		36914875	3_53712091_A_G	3	53712091	FEV1	A	G
CACNA2D3	rs934083		36914875	3_54790379_C_T	3	54790379	FEV1	T	C
ERC2	rs2132237		36914875	3_55782769_A_G	3	55782769	FEV1	A	G
ERC2	rs7641482		36914875	3_56235404_G_T	3	56235404	FEV1	T	G
ADAMTS9	rs59110590		36914875	3_64434481_A_G	3	64434481	FEV1/FVC	A	G
ADAMTS9-AS2	rs704433		36914875	3_64857303_A_C	3	64857303	FEV1/FVC	A	C
FOXP1	rs2687201		36914875	3_70928930_A_C	3	70928930	FEV1/FVC	A	C
MIR548G	rs1849496		36914875	3_99328145_A_C	3	99328145	FEV1/FVC	A	C
MIR548G	rs17834371		36914875	3_99403730_G_T	3	99403730	FEV1/FVC	T	G
MIR548G	rs681819		36914875	3_99414198_A_G	3	99414198	FEV1/FVC	A	G
PHLDB2	rs9843288		36914875	3_111504556_A_T	3	111504556	FEV1/FVC	A	T
BOC	rs6769798		36914875	3_112951348_A_G	3	112951348	FEV1/FVC	A	G
BOC	rs775230		36914875	3_113001706_A_G	3	113001706	FEV1/FVC	A	G
B4GALT4-AS1	rs16829666		36914875	3_118999310_A_G	3	118999310	FEV1/FVC	A	G
FAM162A	rs10511410		36914875	3_122128519_C_G	3	122128519	FEV1/FVC	C	G
CEP63	rs754129950		36914875	3_134301062_T_TG	3	134301062	FEV1/FVC	T	TG
CLDN18	rs182770		36914875	3_137763021_A_G	3	137763021	FEV1/FVC	A	G
MRAS	rs731632		36914875	3_138078662_A_G	3	138078662	FEV1/FVC	A	G
ZBTB38	rs7625643		36914875	3_141150026_A_G	3	141150026	FEV1/FVC	A	G
ZIC4	3:146906766_TA_T		36914875	3_146906766_T_TA	3	146906766	FEV1/FVC	T	TA
ARHGEF26-AS1	rs1713831		36914875	3_153836299_C_T	3	153836299	FEV1/FVC	T	C
MECOM	rs73166118		36914875	3_168729715_C_T	3	168729715	FEV1/FVC	T	C
MECOM	rs6806825		36914875	3_168789705_C_T	3	168789705	FEV1/FVC	T	C
FNDC3B	rs62283811		36914875	3_171820890_C_T	3	171820890	FEV1/FVC	T	C
PARL	rs10937153		36914875	3_183562925_A_G	3	183562925	FEV1/FVC	A	G
DGKG	rs7618021		36914875	3_186083611_C_T	3	186083611	FEV1/FVC	T	C
DLG1	3:196956325_TA_T		36914875	3_196956325_T_TA	3	196956325	FEV1/FVC	T	TA
SLBP	4:1712880_AT_A		36914875	4_1712880_A_AT	4	1712880	FEV1/FVC	A	AT
FGFR3	rs3135877		36914875	4_1804276_A_G	4	1804276	FEV1/FVC	A	G
TNIP2	rs6422312		36914875	4_2769571_G_T	4	2769571	FEV1/FVC	T	G
DOK7	rs11733064		36914875	4_3495283_C_G	4	3495283	FEV1/FVC	C	G
CYTL1	rs11722554		36914875	4_5016883_A_G	4	5016883	FEV1/FVC	A	G
CYTL1	rs35263598		36914875	4_5021149_A_G	4	5021149	FEV1/FVC	A	G
BLOC1S4	rs17794883		36914875	4_6734407_A_C	4	6734407	FEV1/FVC	A	C
RAB28	rs13150673		36914875	4_12838159_C_T	4	12838159	FEV1/FVC	T	C
RAB28	rs10489032		36914875	4_12921102_C_T	4	12921102	FEV1/FVC	T	C
RAB28	rs4565095		36914875	4_13234668_A_G	4	13234668	FEV1/FVC	A	G
LOC101929123	4:17086493_GA_G		36914875	4_17086493_G_GA	4	17086493	FEV1/FVC	G	GA
FAM184B	rs7674450		36914875	4_17792249_C_G	4	17792249	FEV1/FVC	C	G
PPARGC1A	rs648674		36914875	4_24026481_A_G	4	24026481	FEV1/FVC	A	G
ANAPC4	rs34811474		36914875	4_25408838_A_G	4	25408838	FEV1/FVC	A	G
LOC439933	rs115503647		36914875	4_36271840_A_G	4	36271840	FEV1/FVC	A	G
SCFD2	rs301127		36914875	4_53795612_A_T	4	53795612	FEV1/FVC	A	T
LOC100506444	rs6816871		36914875	4_54653236_A_T	4	54653236	FEV1/FVC	A	T
PDGFRA	rs6831380		36914875	4_55076345_A_G	4	55076345	FEV1/FVC	A	G
REST	rs12641030		36914875	4_57803505_A_G	4	57803505	FEV1/FVC	A	G
LPHN3-AS1	rs13147521		36914875	4_63923215_A_T	4	63923215	FEV1/FVC	A	T
ADAMTS3	rs719381		36914875	4_73453998_C_T	4	73453998	FEV1/FVC	T	C
LOC441025	rs75169792		36914875	4_76205812_A_C	4	76205812	FEV1/FVC	A	C
BMP2K	rs2033061		36914875	4_79816601_C_T	4	79816601	FEV1/FVC	T	C
LOC101928978	rs1442167		36914875	4_85299787_C_G	4	85299787	FEV1/FVC	C	G
ARHGAP24	rs13111662		36914875	4_86683121_C_T	4	86683121	FEV1/FVC	T	C
AFF1	rs236993		36914875	4_88016874_G_T	4	88016874	FEV1/FVC	T	G
FAM13A	rs7690881		36914875	4_89791982_A_T	4	89791982	FEV1/FVC	A	T
SLC39A8	rs13107325		36914875	4_103188709_C_T	4	103188709	FEV1/FVC	T	C
GSTCD	rs541982053		36914875	4_106702470_A_G	4	106702470	FEV1/FVC	A	G
TBCK	rs7340989		36914875	4_107148720_A_G	4	107148720	FEV1/FVC	A	G
RPL34-AS1	rs4266352		36914875	4_109466347_A_G	4	109466347	FEV1/FVC	A	G
LINC01091	rs62321845		36914875	4_124819607_A_G	4	124819607	FEV1/FVC	A	G
LINC01091	rs6857137		36914875	4_125130440_A_G	4	125130440	FEV1/FVC	A	G
SLC25A31	rs4834214		36914875	4_128652227_A_G	4	128652227	FEV1/FVC	A	G
NAA15	rs13119023		36914875	4_140312819_A_G	4	140312819	FEV1/FVC	A	G
INPP4B	rs55909030		36914875	4_143896607_C_T	4	143896607	FEV1/FVC	T	C
HHIP-AS1	rs116506616		36914875	4_145453565_C_T	4	145453565	FEV1/FVC	T	C
HHIP-AS1	rs2220516		36914875	4_145466678_C_G	4	145466678	FEV1/FVC	C	G
HHIP-AS1	rs34792358		36914875	4_145549968_C_G	4	145549968	FEV1/FVC	C	G
HHIP	rs1355601		36914875	4_145580290_A_C	4	145580290	FEV1/FVC	A	C
HHIP	rs11727676		36914875	4_145659064_C_T	4	145659064	FEV1/FVC	T	C
LRBA	rs2290846		36914875	4_151199080_A_G	4	151199080	FEV1/FVC	A	G
SFRP2	rs1105491		36914875	4_154726634_G_T	4	154726634	FEV1/FVC	T	G
CPE	rs9308105		36914875	4_166337800_C_T	4	166337800	FEV1/FVC	T	C
HAND2	rs62341030		36914875	4_174445282_A_G	4	174445282	FEV1/FVC	A	G
VEGFC	rs1874540		36914875	4_177762977_A_G	4	177762977	FEV1/FVC	A	G
IRF2	rs747694985		36914875	4_185399385_T_TAGAC	4	185399385	FEV1/FVC	T	TAGAC
SLC9A3	rs10475282		36914875	5_523995_A_G	5	523995	FEV1/FVC	A	G
CDH6	rs1732925		36914875	5_30912314_A_G	5	30912314	FEV1/FVC	A	G
NPR3	rs147664254		36914875	5_32754453_G_GT	5	32754453	FEV1/FVC	G	GT
LOC340113	rs55948784		36914875	5_33099090_A_G	5	33099090	FEV1/FVC	A	G
RAI14	rs12189242		36914875	5_34627666_A_C	5	34627666	FEV1/FVC	A	C
PAIP1	rs72758686		36914875	5_43551081_A_G	5	43551081	FEV1/FVC	A	G
ISL1	rs10041288		36914875	5_50810047_A_C	5	50810047	FEV1/FVC	A	C
PELO	5:51978913_TTC_T		36914875	5_51978913_T_TTC	5	51978913	FEV1/FVC	T	TTC
ITGA1	rs4074793		36914875	5_52193125_A_G	5	52193125	FEV1/FVC	A	G
ITGA1	rs2279586		36914875	5_52214848_A_C	5	52214848	FEV1/FVC	A	C
ITGA2	rs34865297		36914875	5_52271231_A_G	5	52271231	FEV1/FVC	A	G
KIF2A	rs4700001		36914875	5_61412926_C_T	5	61412926	FEV1/FVC	T	C
CWC27	rs1309572		36914875	5_64278005_A_G	5	64278005	FEV1/FVC	A	G
TNPO1	rs34651		36914875	5_72144005_C_T	5	72144005	FEV1/FVC	T	C
TMEM174	rs6452929		36914875	5_72581431_A_T	5	72581431	FEV1/FVC	A	T
PDE8B	rs35689253		36914875	5_76597887_A_G	5	76597887	FEV1/FVC	A	G
OTP	rs13361688		36914875	5_76866655_A_G	5	76866655	FEV1/FVC	A	G
LOC101929154	rs7700998		36914875	5_77147787_A_G	5	77147787	FEV1/FVC	A	G
BHMT	rs2364596		36914875	5_78434291_C_T	5	78434291	FEV1/FVC	T	C
JMY	rs62366070		36914875	5_78518181_A_G	5	78518181	FEV1/FVC	A	G
HAPLN1	rs974023		36914875	5_83014848_C_T	5	83014848	FEV1/FVC	T	C
NR2F1-AS1	rs13177386		36914875	5_92443605_A_C	5	92443605	FEV1/FVC	A	C
RGMB-AS1	rs2249797		36914875	5_98107341_C_T	5	98107341	FEV1/FVC	T	C
LOC100289230	rs6865618		36914875	5_98381994_C_G	5	98381994	FEV1/FVC	C	G
TNFAIP8	rs1509141		36914875	5_118692218_C_G	5	118692218	FEV1/FVC	C	G
PRR16	rs4895231		36914875	5_119388659_C_G	5	119388659	FEV1/FVC	C	G
LOX	rs41490044		36914875	5_121416794_A_G	5	121416794	FEV1/FVC	A	G
SNX24	rs1993876		36914875	5_122253602_C_T	5	122253602	FEV1/FVC	T	C
CEP120	rs566909063		36914875	5_122755247_C_CAA	5	122755247	FEV1/FVC	CAA	C
2024-03-03	5:126305819_AC_A		36914875	5_126305819_A_AC	5	126305819	FEV1/FVC	A	AC
CHSY3	rs13161173		36914875	5_129362444_G_T	5	129362444	FEV1/FVC	T	G
C5orf56	rs4235802		36914875	5_131782837_A_C	5	131782837	FEV1/FVC	A	C
C5orf56	rs10477741		36914875	5_131795310_G_T	5	131795310	FEV1/FVC	T	G
CXXC5	rs796778052		36914875	5_139053438_A_AG	5	139053438	FEV1/FVC	A	AG
VTRNA1-3	rs2563291		36914875	5_140119599_A_T	5	140119599	FEV1/FVC	A	T
LOC101926941	rs253438		36914875	5_141801216_A_G	5	141801216	FEV1/FVC	A	G
NR3C1	rs258763		36914875	5_142652361_A_T	5	142652361	FEV1/FVC	A	T
HTR4	rs10041818		36914875	5_148071254_C_T	5	148071254	FEV1/FVC	T	C
ADRB2	rs35684381		36914875	5_148203236_C_T	5	148203236	FEV1/FVC	T	C
PPARGC1B	rs13174179		36914875	5_149150671_A_G	5	149150671	FEV1/FVC	A	G
CCDC69	rs12657476		36914875	5_150566196_C_T	5	150566196	FEV1/FVC	T	C
CCDC69	rs58707188		36914875	5_150597378_C_T	5	150597378	FEV1/FVC	T	C
LARP1	rs78924036		36914875	5_154149065_A_G	5	154149065	FEV1/FVC	A	G
ADAM19	rs35413759		36914875	5_156918147_A_T	5	156918147	FEV1/FVC	A	T
MIR8056	rs11747434		36914875	5_172779211_C_T	5	172779211	FEV1/FVC	T	C
NSD1	rs2431501		36914875	5_176606052_A_T	5	176606052	FEV1/FVC	A	T
ADAMTS2	rs17079284		36914875	5_178693963_C_T	5	178693963	FEV1/FVC	T	C
EXOC2	rs9502440		36914875	6_688741_G_T	6	688741	FEV1/FVC	T	G
GMDS	rs2318089		36914875	6_1775436_A_G	6	1775436	FEV1/FVC	A	G
GMDS-AS1	rs11242779		36914875	6_2507901_C_T	6	2507901	FEV1/FVC	T	C
LY86	rs17142630		36914875	6_6857640_A_G	6	6857640	FEV1/FVC	A	G
RREB1	rs675209		36914875	6_7102084_C_T	6	7102084	FEV1/FVC	T	C
RREB1	rs144671758		36914875	6_7102600_A_G	6	7102600	FEV1/FVC	A	G
RREB1	rs17672692		36914875	6_7214499_C_T	6	7214499	FEV1/FVC	T	C
BLOC1S5-TXNDC5	rs2023263		36914875	6_7958465_C_T	6	7958465	FEV1/FVC	T	C
HDGFL1	rs10946577		36914875	6_22728496_A_T	6	22728496	FEV1/FVC	A	T
HDGFL1	rs4077636		36914875	6_22749901_A_G	6	22749901	FEV1/FVC	A	G
HLA-C	rs58490916		36914875	6_31270386_C_T	6	31270386	FEV1/FVC	T	C
HLA-B	rs73406410		36914875	6_31321501_A_G	6	31321501	FEV1/FVC	A	G
HLA-B	rs73390208		36914875	6_31326131_C_T	6	31326131	FEV1/FVC	T	C
TNXB	rs555613989		36914875	6_32016876_A_T	6	32016876	FEV1/FVC	A	T
TNXB	rs146970659		36914875	6_32038881_C_T	6	32038881	FEV1/FVC	T	C
HLA-DQA1	rs9271346		36914875	6_32583468_C_T	6	32583468	FEV1/FVC	T	C
COL11A2	rs9277934		36914875	6_33153528_C_T	6	33153528	FEV1/FVC	T	C
SNRPC	rs9689160		36914875	6_34749849_A_G	6	34749849	FEV1/FVC	A	G
ANKS1A	rs72896231		36914875	6_34979247_C_T	6	34979247	FEV1/FVC	T	C
SUPT3H	rs634789		36914875	6_44896518_C_G	6	44896518	FEV1/FVC	C	G
PAQR8	rs655113		36914875	6_52269151_C_T	6	52269151	FEV1/FVC	T	C
HMGCLL1	rs11753370		36914875	6_55531243_A_G	6	55531243	FEV1/FVC	A	G
RNU6-71P	rs115830429		36914875	6_56239955_A_G	6	56239955	FEV1/FVC	A	G
PRIM2	rs62401580		36914875	6_57348149_C_T	6	57348149	FEV1/FVC	T	C
NONE	rs371314329		36914875	6_62100477_A_T	6	62100477	FEV1/FVC	A	T
LOC101928540	rs12209223		36914875	6_76164589_A_C	6	76164589	FEV1/FVC	A	C
BCKDHB	rs723588		36914875	6_81056634_C_T	6	81056634	FEV1/FVC	T	C
LINC00577	rs1475120		36914875	6_105389953_A_G	6	105389953	FEV1/FVC	A	G
FOXO3	rs2153960		36914875	6_108988184_A_G	6	108988184	FEV1/FVC	A	G
NT5DC1	rs9387383		36914875	6_116422847_A_G	6	116422847	FEV1/FVC	A	G
RFX6	rs6907088		36914875	6_117258674_C_T	6	117258674	FEV1/FVC	T	C
GJA1	rs10456939		36914875	6_121764006_A_G	6	121764006	FEV1/FVC	A	G
MIR588	rs565692119		36914875	6_127094993_C_CA	6	127094993	FEV1/FVC	CA	C
LAMA2	rs9321170		36914875	6_129822837_A_G	6	129822837	FEV1/FVC	A	G
L3MBTL3	rs7756733		36914875	6_130398013_A_T	6	130398013	FEV1/FVC	A	T
EPB41L2	rs9388871		36914875	6_131273882_A_G	6	131273882	FEV1/FVC	A	G
TARID	rs201395050		36914875	6_134018119_C_CA	6	134018119	FEV1/FVC	CA	C
TCF21	rs12190287		36914875	6_134214525_C_G	6	134214525	FEV1/FVC	C	G
LINC00271	rs6941396		36914875	6_135927526_A_G	6	135927526	FEV1/FVC	A	G
MIR4465	rs7740406		36914875	6_141332334_C_T	6	141332334	FEV1/FVC	T	C
ADGRG6	6:142744750_A_C		36914875	6_142744750_A_C	6	142744750	FEV1/FVC	A	C
LOC153910	rs12214216		36914875	6_142963531_C_G	6	142963531	FEV1/FVC	C	G
PHACTR2	rs9496739		36914875	6_144020900_A_G	6	144020900	FEV1/FVC	A	G
UST	rs4336467		36914875	6_149381881_A_G	6	149381881	FEV1/FVC	A	G
ZC3H12D	rs1001305		36914875	6_149757944_A_G	6	149757944	FEV1/FVC	A	G
MTHFD1L	rs1079660		36914875	6_151343977_C_T	6	151343977	FEV1/FVC	T	C
ESR1	rs9479117		36914875	6_152117685_C_T	6	152117685	FEV1/FVC	T	C
ESR1	rs2982713		36914875	6_152359171_A_G	6	152359171	FEV1/FVC	A	G
SCAF8	rs9322480		36914875	6_155128332_C_G	6	155128332	FEV1/FVC	C	G
TIAM2	rs9371862		36914875	6_155437860_G_T	6	155437860	FEV1/FVC	T	G
GTF2H5	rs661857		36914875	6_158658788_C_T	6	158658788	FEV1/FVC	T	C
PACRG	rs6913469		36914875	6_163684427_C_T	6	163684427	FEV1/FVC	T	C
THBS2	rs3253		36914875	6_169616112_C_T	6	169616112	FEV1/FVC	T	C
TMEM184A	rs10952168		36914875	7_1594428_A_G	7	1594428	FEV1/FVC	A	G
ZNF853	rs940871		36914875	7_6663670_A_G	7	6663670	FEV1/FVC	A	G
DGKB	rs217554		36914875	7_14905933_A_G	7	14905933	FEV1/FVC	A	G
DGKB	rs56751608		36914875	7_14943164_A_G	7	14943164	FEV1/FVC	A	G
SNX13	rs11980271		36914875	7_17730402_C_G	7	17730402	FEV1/FVC	C	G
HDAC9	rs1528683		36914875	7_18236507_C_G	7	18236507	FEV1/FVC	C	G
HDAC9	rs55744175		36914875	7_18332396_A_G	7	18332396	FEV1/FVC	A	G
LOC101927769	rs78446889		36914875	7_20333101_A_C	7	20333101	FEV1/FVC	A	C
ITGB8	rs3779505		36914875	7_20405265_A_G	7	20405265	FEV1/FVC	A	G
ITGB8	rs12700186		36914875	7_20416711_C_T	7	20416711	FEV1/FVC	T	C
IGF2BP3	rs56685747		36914875	7_23484228_A_G	7	23484228	FEV1/FVC	A	G
SKAP2	rs1391805		36914875	7_26896236_A_G	7	26896236	FEV1/FVC	A	G
JAZF1	rs1635851		36914875	7_28187806_C_T	7	28187806	FEV1/FVC	T	C
CPVL	rs1861116		36914875	7_29130953_A_C	7	29130953	FEV1/FVC	A	C
PDE1C	rs10266620		36914875	7_31957550_C_T	7	31957550	FEV1/FVC	T	C
BBS9	rs6462481		36914875	7_33510616_C_T	7	33510616	FEV1/FVC	T	C
LOC401324	rs13234350		36914875	7_35446584_C_T	7	35446584	FEV1/FVC	T	C
POU6F2	rs3923295		36914875	7_39308521_A_G	7	39308521	FEV1/FVC	A	G
SUGCT	rs17770991		36914875	7_40847221_C_T	7	40847221	FEV1/FVC	T	C
LINC01450	rs6974297		36914875	7_41044183_C_G	7	41044183	FEV1/FVC	C	G
LINC01449	rs29503		36914875	7_41198897_G_T	7	41198897	FEV1/FVC	T	G
GLI3	rs10951676		36914875	7_42272097_A_G	7	42272097	FEV1/FVC	A	G
CAMK2B	rs1065359		36914875	7_44259706_A_G	7	44259706	FEV1/FVC	A	G
IGFBP3	rs10246341		36914875	7_46056073_C_T	7	46056073	FEV1/FVC	T	C
AUTS2	rs62455217		36914875	7_69905700_C_T	7	69905700	FEV1/FVC	T	C
FZD9	rs42121		36914875	7_72842267_C_T	7	72842267	FEV1/FVC	T	C
ELN	rs1091812		36914875	7_73490656_A_C	7	73490656	FEV1/FVC	A	C
SEMA3A	rs797834		36914875	7_83579269_A_G	7	83579269	FEV1/FVC	A	G
LOC101927378	7:84119431_AG_A		36914875	7_84119431_A_AG	7	84119431	FEV1/FVC	A	AG
DYNC1I1	rs12540849		36914875	7_95606624_A_C	7	95606624	FEV1/FVC	A	C
MYL10	rs2462336		36914875	7_101365461_C_T	7	101365461	FEV1/FVC	T	C
SRPK2	rs10266871		36914875	7_104812129_A_G	7	104812129	FEV1/FVC	A	G
PIK3CG	rs2392929		36914875	7_106414069_G_T	7	106414069	FEV1/FVC	T	G
CTTNBP2	rs62617115		36914875	7_117375374_A_C	7	117375374	FEV1/FVC	A	C
CALD1	rs1452909		36914875	7_134566071_A_G	7	134566071	FEV1/FVC	A	G
TBXAS1	rs2041334		36914875	7_139504611_C_G	7	139504611	FEV1/FVC	C	G
BRAF	rs13227429		36914875	7_140560023_C_T	7	140560023	FEV1/FVC	T	C
AOC1	rs6977081		36914875	7_150542515_G_T	7	150542515	FEV1/FVC	T	G
SHH	rs1233557		36914875	7_155601653_A_C	7	155601653	FEV1/FVC	A	C
MFHAS1	rs9987313		36914875	8_8756751_A_T	8	8756751	FEV1/FVC	A	T
MFHAS1	rs419425		36914875	8_8771339_A_G	8	8771339	FEV1/FVC	A	G
LOC101929128	rs453301		36914875	8_9030387_G_T	8	9030387	FEV1/FVC	T	G
DLC1	rs6983961		36914875	8_13194007_G_T	8	13194007	FEV1/FVC	T	G
MICU3	rs2285261		36914875	8_16922013_A_C	8	16922013	FEV1/FVC	A	C
FGL1	rs2073565		36914875	8_17743649_C_T	8	17743649	FEV1/FVC	T	C
CCAR2	rs34269854		36914875	8_22465160_C_G	8	22465160	FEV1/FVC	C	G
ADAM28	rs62501195		36914875	8_24041988_A_C	8	24041988	FEV1/FVC	A	C
FGFR1	rs881299		36914875	8_38332249_C_T	8	38332249	FEV1/FVC	T	C
UBE2V2	rs13270953		36914875	8_48938228_C_T	8	48938228	FEV1/FVC	T	C
LOC101929268	rs10089933		36914875	8_49391483_C_T	8	49391483	FEV1/FVC	T	C
PCMTD1	rs10101163		36914875	8_52822650_A_G	8	52822650	FEV1/FVC	A	G
CHCHD7	rs35398666		36914875	8_57148383_A_G	8	57148383	FEV1/FVC	A	G
SULF1	rs2244817		36914875	8_70376825_C_T	8	70376825	FEV1/FVC	T	C
STAU2	rs4738376		36914875	8_74409852_A_G	8	74409852	FEV1/FVC	A	G
CA2	rs703		36914875	8_86389403_C_T	8	86389403	FEV1/FVC	T	C
SDC2	rs2439514		36914875	8_97502460_C_G	8	97502460	FEV1/FVC	C	G
EIF3E	rs639609		36914875	8_109255732_C_T	8	109255732	FEV1/FVC	T	C
EMC2	rs1955032		36914875	8_109426294_G_T	8	109426294	FEV1/FVC	T	G
EIF3H	rs28445777		36914875	8_117522638_A_T	8	117522638	FEV1/FVC	A	T
TRIB1	rs1031498		36914875	8_126591354_C_G	8	126591354	FEV1/FVC	C	G
LINC00977	rs6470697		36914875	8_130130604_A_C	8	130130604	FEV1/FVC	A	C
GSDMC	rs7835737		36914875	8_130649512_C_T	8	130649512	FEV1/FVC	T	C
GSDMC	8:130719436_GAAAA_G		36914875	8_130719436_G_GAAAA	8	130719436	FEV1/FVC	G	GAAAA
DMRT2	rs72703239		36914875	9_1057294_A_C	9	1057294	FEV1/FVC	A	C
GLIS3	rs17209774		36914875	9_4145163_C_G	9	4145163	FEV1/FVC	C	G
PTPRD	rs36140266		36914875	9_8102856_A_T	9	8102856	FEV1/FVC	A	T
CCDC171	rs1328296		36914875	9_16046292_C_G	9	16046292	FEV1/FVC	C	G
C9orf92	rs11795150		36914875	9_16105961_G_T	9	16105961	FEV1/FVC	T	G
BNC2	rs7035303		36914875	9_16626991_A_G	9	16626991	FEV1/FVC	A	G
BNC2	rs7029491		36914875	9_16986112_C_G	9	16986112	FEV1/FVC	C	G
TRMT10B	rs78591290		36914875	9_37753574_A_G	9	37753574	FEV1/FVC	A	G
TMEM2	rs7850395		36914875	9_74274316_A_T	9	74274316	FEV1/FVC	A	T
TLE1	rs62579839		36914875	9_83755208_C_T	9	83755208	FEV1/FVC	T	C
SPATA31D1	rs7048006		36914875	9_84744273_C_T	9	84744273	FEV1/FVC	T	C
RASEF	rs10121079		36914875	9_85125719_A_G	9	85125719	FEV1/FVC	A	G
RMI1	rs796002		36914875	9_86602030_C_G	9	86602030	FEV1/FVC	C	G
ZCCHC6	rs7874500		36914875	9_88911408_C_G	9	88911408	FEV1/FVC	C	G
ZCCHC6	rs750188		36914875	9_89086278_A_T	9	89086278	FEV1/FVC	A	T
GADD45G	rs3138499		36914875	9_92219921_A_C	9	92219921	FEV1/FVC	A	C
CENPP	rs10283572		36914875	9_95133074_A_G	9	95133074	FEV1/FVC	A	G
MIRLET7A1	9:96907137_GA_G		36914875	9_96907137_G_GA	9	96907137	FEV1/FVC	G	GA
COL15A1	rs911930		36914875	9_101698416_G_T	9	101698416	FEV1/FVC	T	G
MURC	rs1628249		36914875	9_103356112_C_T	9	103356112	FEV1/FVC	T	C
LINC01505	rs959064		36914875	9_109519630_C_T	9	109519630	FEV1/FVC	T	C
LINC01509	rs61147355		36914875	9_110171000_A_G	9	110171000	FEV1/FVC	A	G
EPB41L4B	rs6415807		36914875	9_111958345_A_G	9	111958345	FEV1/FVC	A	G
MUSK	rs3001122		36914875	9_113430317_A_C	9	113430317	FEV1/FVC	A	C
ASTN2-AS1	rs76346015		36914875	9_119301290_C_T	9	119301290	FEV1/FVC	T	C
ASTN2	rs811689		36914875	9_119410756_C_T	9	119410756	FEV1/FVC	T	C
ASTN2	rs1742830		36914875	9_119423712_C_T	9	119423712	FEV1/FVC	T	C
LMX1B	rs56410689		36914875	9_129418448_A_G	9	129418448	FEV1/FVC	A	G
ABO	rs782095625		36914875	9_136141440_C_CA	9	136141440	FEV1/FVC	CA	C
EXD3	9:140258802_G_A		36914875	9_140258802_A_G	9	140258802	FEV1/FVC	A	G
ASB13	rs7093310		36914875	10_5662119_C_T	10	5662119	FEV1/FVC	T	C
LOC101928272	rs12413578		36914875	10_9049253_C_T	10	9049253	FEV1/FVC	T	C
FRMD4A	rs11258524		36914875	10_13730034_A_T	10	13730034	FEV1/FVC	A	T
FRMD4A	rs1881586		36914875	10_13919625_C_T	10	13919625	FEV1/FVC	T	C
ITGA8	rs77508821		36914875	10_15734262_A_C	10	15734262	FEV1/FVC	A	C
PLXDC2	rs17758689		36914875	10_20216247_C_T	10	20216247	FEV1/FVC	T	C
NEBL	rs11012405		36914875	10_21228528_A_G	10	21228528	FEV1/FVC	A	G
KIAA1462	rs55885169		36914875	10_30313663_C_T	10	30313663	FEV1/FVC	T	C
ARHGAP12	rs2778665		36914875	10_32057106_A_G	10	32057106	FEV1/FVC	A	G
LOC102031319	rs11597990		36914875	10_32657405_G_T	10	32657405	FEV1/FVC	T	G
TMEM72-AS1	rs1002588		36914875	10_45126974_A_G	10	45126974	FEV1/FVC	A	G
PRKG1	rs2456758		36914875	10_52738018_A_G	10	52738018	FEV1/FVC	A	G
ARID5B	rs35809595		36914875	10_63831928_A_G	10	63831928	FEV1/FVC	A	G
ZNF365	rs7083350		36914875	10_64249170_C_T	10	64249170	FEV1/FVC	T	C
JMJD1C	rs10761737		36914875	10_65052205_C_T	10	65052205	FEV1/FVC	T	C
UNC5B	rs879279		36914875	10_73001924_A_C	10	73001924	FEV1/FVC	A	C
C10orf11	10:78320070_TTTC_T		36914875	10_78320070_T_TTTC	10	78320070	FEV1/FVC	T	TTTC
KCNMA1	rs3127449		36914875	10_79269731_A_C	10	79269731	FEV1/FVC	A	C
ZMIZ1	rs1815314		36914875	10_80928793_A_G	10	80928793	FEV1/FVC	A	G
TSPAN14	rs10748526		36914875	10_82273079_C_T	10	82273079	FEV1/FVC	T	C
PTEN	rs1855971		36914875	10_89824247_A_G	10	89824247	FEV1/FVC	A	G
CYP26A1	rs12357018		36914875	10_94903515_C_T	10	94903515	FEV1/FVC	T	C
PLCE1	rs1223589		36914875	10_95759405_A_G	10	95759405	FEV1/FVC	A	G
R3HCC1L	rs9420722		36914875	10_99937526_C_T	10	99937526	FEV1/FVC	T	C
PAX2	rs41310284		36914875	10_102447647_A_C	10	102447647	FEV1/FVC	A	C
SUFU	rs11594179		36914875	10_104392580_C_T	10	104392580	FEV1/FVC	T	C
NEURL1	rs1853842		36914875	10_105348493_A_G	10	105348493	FEV1/FVC	A	G
SH3PXD2A	rs10748849		36914875	10_105530086_C_T	10	105530086	FEV1/FVC	T	C
RBM20	rs1954179		36914875	10_112452132_A_G	10	112452132	FEV1/FVC	A	G
FGFR2	rs4265539		36914875	10_123024694_A_C	10	123024694	FEV1/FVC	A	C
FGFR2	rs6585739		36914875	10_123228046_C_T	10	123228046	FEV1/FVC	T	C
FGFR2	rs7920383		36914875	10_123409642_A_G	10	123409642	FEV1/FVC	A	G
ATE1	rs1693688		36914875	10_123436696_G_T	10	123436696	FVC	T	G
STIM1	11:4014295_GA_G		36914875	11_4014295_G_GA	11	4014295	FVC	G	GA
ST5	rs10840132		36914875	11_8844356_C_T	11	8844356	FVC	T	C
SCUBE2	rs7127387		36914875	11_9081661_C_G	11	9081661	FVC	C	G
DENND5A	rs9888193		36914875	11_9262492_G_T	11	9262492	FVC	T	G
CAND1.11	rs2923120		36914875	11_10400414_C_T	11	10400414	FVC	T	C
MRVI1	rs7115735		36914875	11_10625146_C_T	11	10625146	FVC	T	C
SOX6	rs75491173		36914875	11_16368494_A_G	11	16368494	FVC	A	G
BDNF-AS	rs4923464		36914875	11_27683618_C_T	11	27683618	FVC	T	C
MPPED2	rs16920880		36914875	11_30547903_A_G	11	30547903	FVC	A	G
WT1-AS	rs78531912		36914875	11_32496205_C_G	11	32496205	FVC	C	G
APIP	11:34926845_TACA_T		36914875	11_34926845_T_TACA	11	34926845	FVC	T	TACA
SLC1A2	rs2633077		36914875	11_35434427_C_T	11	35434427	FVC	T	C
ALX4	rs10742705		36914875	11_44371717_A_G	11	44371717	FVC	A	G
CKAP5	rs79167034		36914875	11_46814844_G_T	11	46814844	FVC	T	G
FOLH1	rs1164671		36914875	11_49329521_C_T	11	49329521	FVC	T	C
BEST1	rs2736598		36914875	11_61706135_C_T	11	61706135	FVC	T	C
LTBP3	rs11227226		36914875	11_65330510_C_T	11	65330510	FVC	T	C
ACTN3	rs57127845		36914875	11_66318325_C_T	11	66318325	FVC	T	C
LRP5	rs4988321		36914875	11_68174189_A_G	11	68174189	FVC	A	G
LRP5	rs901823		36914875	11_68205578_C_T	11	68205578	FVC	T	C
IGHMBP2	rs673821		36914875	11_68678718_G_T	11	68678718	FVC	T	G
CCND1	rs2510461		36914875	11_69453230_C_T	11	69453230	FVC	T	C
FADD	rs78460763		36914875	11_70044451_A_G	11	70044451	FVC	A	G
CTTN	rs2298396		36914875	11_70253389_C_T	11	70253389	FVC	T	C
PDE2A	11:72376955_CA_C		36914875	11_72376955_C_CA	11	72376955	FVC	CA	C
GAB2	rs881337		36914875	11_78128335_C_G	11	78128335	FVC	C	G
NOX4	rs12290257		36914875	11_89314252_C_T	11	89314252	FVC	T	C
MAML2	rs10501835		36914875	11_95729876_A_C	11	95729876	FVC	A	C
ARHGAP42	rs10679701		36914875	11_100497289_C_CATACTT	11	100497289	FVC	CATACTT	C
ARHGAP20	11:110471424_ATAACAGTAACAGTAACCTG_A		36914875	11_110471424_A_ATAACAGTAACAGTAACCTG	11	110471424	FVC	A	ATAACAGTAACAGTAACCTG
ZBTB16	rs636406		36914875	11_114031092_C_G	11	114031092	FVC	C	G
CADM1	rs898614		36914875	11_115408679_C_T	11	115408679	FVC	T	C
SORL1	rs10790454		36914875	11_121590615_A_C	11	121590615	FVC	A	C
UBASH3B	rs873590		36914875	11_122670390_G_T	11	122670390	FVC	T	G
PKNOX2-AS1	rs375714778		36914875	11_125015284_T_TAAA	11	125015284	FVC	T	TAAA
CDON	rs79864933		36914875	11_125904580_C_T	11	125904580	FVC	T	C
ETS1	rs7108992		36914875	11_128381867_A_C	11	128381867	FVC	A	C
ADAMTS8	rs7927048		36914875	11_130297948_C_G	11	130297948	FVC	C	G
NTM	rs7118465		36914875	11_131970313_C_T	11	131970313	FVC	T	C
B4GALNT3	rs12811171		36914875	12_580772_C_T	12	580772	FVC	T	C
NINJ2	rs2535398		36914875	12_713752_C_T	12	713752	FVC	T	C
ERC1	rs10848442		36914875	12_1237661_A_G	12	1237661	FVC	A	G
ERC1	12:1465365_CA_C		36914875	12_1465365_C_CA	12	1465365	FVC	CA	C
TSPAN9	rs2335666		36914875	12_3318258_A_G	12	3318258	FVC	A	G
TSPAN9	rs66462026		36914875	12_3390197_C_T	12	3390197	FVC	T	C
ETV6	rs79715891		36914875	12_11912391_A_G	12	11912391	FVC	A	G
RERG	rs10846139		36914875	12_15268799_C_T	12	15268799	FVC	T	C
CAPZA3	rs10743288		36914875	12_19058954_A_G	12	19058954	FVC	A	G
LOC100506393	rs274995		36914875	12_20386656_C_T	12	20386656	FVC	T	C
PDE3A	rs112599355		36914875	12_20705315_C_T	12	20705315	FVC	T	C
SOX5	rs502034		36914875	12_24437928_A_G	12	24437928	FVC	A	G
REP15	rs11049099		36914875	12_27856237_A_G	12	27856237	FVC	A	G
KLHL42	rs57380671		36914875	12_28010407_C_T	12	28010407	FVC	T	C
CCDC91	rs10843111		36914875	12_28293955_C_T	12	28293955	FVC	T	C
CCDC91	rs7974790		36914875	12_28915302_C_T	12	28915302	FVC	T	C
IPO8	rs4930936		36914875	12_30853980_C_T	12	30853980	FVC	T	C
LOC100288798	rs1125909		36914875	12_46786394_A_G	12	46786394	FVC	A	G
COL2A1	rs3809324		36914875	12_48399028_G_T	12	48399028	FVC	T	G
DIP2B	rs1047912		36914875	12_51138862_C_T	12	51138862	FVC	T	C
ACVR1B	rs7962469		36914875	12_52348259_A_G	12	52348259	FVC	A	G
HOXC-AS2	rs1109391		36914875	12_54387377_G_T	12	54387377	FVC	T	G
HOXC5	rs2071450		36914875	12_54428532_C_T	12	54428532	FVC	T	C
R3HDM2	rs186767801		36914875	12_57727682_A_G	12	57727682	FVC	A	G
RPSAP52	rs76900422		36914875	12_66166141_A_G	12	66166141	FVC	A	G
FRS2	rs2870898		36914875	12_69866114_C_T	12	69866114	FVC	T	C
RAB3IP	rs1240293		36914875	12_70278895_A_T	12	70278895	FVC	A	T
FGD6	rs6538607		36914875	12_95541431_A_C	12	95541431	FVC	A	C
SNRPF	rs12827484		36914875	12_96244473_A_G	12	96244473	FVC	A	G
LTA4H	rs34769517		36914875	12_96477260_A_G	12	96477260	FVC	A	G
ANKRD13A	rs35367681		36914875	12_110474860_C_T	12	110474860	FVC	T	C
TBX3	rs11067278		36914875	12_115184053_C_G	12	115184053	FVC	C	G
KSR2	rs12424627		36914875	12_118391600_C_T	12	118391600	FVC	T	C
ACADS	12:121169258_GT_G		36914875	12_121169258_G_GT	12	121169258	FVC	G	GT
ATP6V0A2	rs7398082		36914875	12_124225073_A_C	12	124225073	FVC	A	C
SPATA13	rs4770557		36914875	13_24604963_A_G	13	24604963	FVC	A	G
FLT1	rs11617354		36914875	13_28912453_A_G	13	28912453	FVC	A	G
FRY	rs7331540		36914875	13_32710520_C_G	13	32710520	FVC	C	G
KPNA3	rs4643206		36914875	13_50344744_A_T	13	50344744	FVC	A	T
KPNA3	rs716370		36914875	13_50395570_A_G	13	50395570	FVC	A	G
DLEU1	rs2762049		36914875	13_50822363_C_G	13	50822363	FVC	C	G
DLEU1	rs112950911		36914875	13_50824709_C_T	13	50824709	FVC	T	C
LINC00381	rs9600261		36914875	13_74899633_A_G	13	74899633	FVC	A	G
LINC01080	rs1215470		36914875	13_80706455_C_T	13	80706455	FVC	T	C
GPC5	rs3012004		36914875	13_92435818_A_G	13	92435818	FVC	A	G
COL4A2	rs61963203		36914875	13_111051120_G_T	13	111051120	FVC	T	G
COL4A2	rs4103		36914875	13_111098226_C_T	13	111098226	FVC	T	C
MMP14	rs1004030		36914875	14_23305649_C_T	14	23305649	FVC	T	C
LOC101927062	rs12587896		36914875	14_27181521_A_G	14	27181521	FVC	A	G
STRN3	rs179705		36914875	14_31474221_C_G	14	31474221	FVC	C	G
AKAP6	rs1957014		36914875	14_32907086_A_G	14	32907086	FVC	A	G
NFKBIA	rs12434023		36914875	14_35889523_C_G	14	35889523	FVC	C	G
PTCSC3	rs10132289		36914875	14_36686604_C_T	14	36686604	FVC	T	C
SLC25A21	rs2180599		36914875	14_37449880_C_T	14	37449880	FVC	T	C
SOS2	rs72681869		36914875	14_50655357_C_G	14	50655357	FVC	C	G
SLC38A6	rs11624778		36914875	14_61579863_A_G	14	61579863	FVC	A	G
RAD51B	rs2767368		36914875	14_68599997_A_T	14	68599997	FVC	A	T
LOC100506476	rs4899483		36914875	14_74291685_C_T	14	74291685	FVC	T	C
SYNDIG1L	rs7144263		36914875	14_74905631_C_T	14	74905631	FVC	T	C
LTBP2	rs4899518		36914875	14_74985544_A_G	14	74985544	FVC	A	G
LTBP2	rs57176747		36914875	14_75022538_A_G	14	75022538	FVC	A	G
YLPM1	rs7146395		36914875	14_75228647_A_C	14	75228647	FVC	A	C
GPATCH2L	rs2543358		36914875	14_76589371_A_T	14	76589371	FVC	A	T
LOC283575	rs11622562		36914875	14_77517148_C_T	14	77517148	FVC	T	C
TTC7B	rs10149267		36914875	14_91131965_C_T	14	91131965	FVC	T	C
PRIMA1	rs8013664		36914875	14_94310892_A_G	14	94310892	FVC	A	G
HSP90AA1	rs3736807		36914875	14_102552775_G_T	14	102552775	FVC	T	G
LINC00638	rs76751100		36914875	14_105283873_A_G	14	105283873	FVC	A	G
TMCO5A	rs11857353		36914875	15_38156418_A_G	15	38156418	FVC	A	G
THBS1	rs8036633		36914875	15_39868557_A_G	15	39868557	FVC	A	G
FBN1	15:48707091_TA_T		36914875	15_48707091_T_TA	15	48707091	FVC	T	TA
FAM227B	15:49632600_GC_G		36914875	15_49632600_G_GC	15	49632600	FVC	G	GC
ATP8B4	rs7165755		36914875	15_50323354_G_T	15	50323354	FVC	T	G
SPPL2A	15:51050963_TA_T		36914875	15_51050963_T_TA	15	51050963	FVC	T	TA
GLDN	rs2445772		36914875	15_51641996_C_G	15	51641996	FVC	C	G
ONECUT1	rs2456513		36914875	15_53156815_A_G	15	53156815	FVC	A	G
RORA	rs4774377		36914875	15_61194408_A_G	15	61194408	FVC	A	G
TPM1	rs2173982		36914875	15_63361262_C_G	15	63361262	FVC	C	G
USP3	rs7168903		36914875	15_63873268_A_G	15	63873268	FVC	A	G
PLEKHO2	rs12443470		36914875	15_65167258_C_G	15	65167258	FVC	C	G
SMAD6	rs11638259		36914875	15_67041110_A_C	15	67041110	FVC	A	C
SMAD3	rs72743467		36914875	15_67451410_A_C	15	67451410	FVC	A	C
SMAD3	rs35874463		36914875	15_67457698_A_G	15	67457698	FVC	A	G
PIAS1	rs62002446		36914875	15_68338706_A_G	15	68338706	FVC	A	G
THSD4	rs1441357		36914875	15_71612397_A_G	15	71612397	FVC	A	G
THSD4	rs2415116		36914875	15_71673185_C_T	15	71673185	FVC	T	C
THSD4	rs2165489		36914875	15_71673778_C_T	15	71673778	FVC	T	C
LOXL1	rs8027022		36914875	15_74226138_A_G	15	74226138	FVC	A	G
CYP1A1	rs4646421		36914875	15_75016192_A_G	15	75016192	FVC	A	G
CSK	rs34933034		36914875	15_75079474_A_G	15	75079474	FVC	A	G
SCAPER	rs1875884		36914875	15_76638161_C_T	15	76638161	FVC	T	C
SCAPER	rs71405216		36914875	15_76841655_G_T	15	76841655	FVC	T	G
HMG20A	rs12904212		36914875	15_77815833_A_C	15	77815833	FVC	A	C
WHAMM	rs12903359		36914875	15_83502787_A_G	15	83502787	FVC	A	G
ADAMTSL3	rs147726586		36914875	15_84338251_A_G	15	84338251	FVC	A	G
ADAMTSL3	rs66990951		36914875	15_84572456_A_T	15	84572456	FVC	A	T
ACAN	rs34949187		36914875	15_89386652_A_G	15	89386652	FVC	A	G
LINC00924	rs2567442		36914875	15_96275242_A_T	15	96275242	FVC	A	T
LINC00924	rs2397971		36914875	15_96310719_C_T	15	96310719	FVC	T	C
IGF1R	rs2684787		36914875	15_99505062_C_T	15	99505062	FVC	T	C
TTC23	rs8039637		36914875	15_99686951_C_T	15	99686951	FVC	T	C
MEF2A	rs28405185		36914875	15_100232237_A_C	15	100232237	FVC	A	C
SOX8	rs36079112		36914875	16_1034675_A_C	16	1034675	FVC	A	C
PKD1	rs10960		36914875	16_2140680_C_T	16	2140680	FVC	T	C
ABCA3	rs149989682		36914875	16_2367764_A_T	16	2367764	FVC	A	T
TMEM114	rs7198383		36914875	16_8619750_C_T	16	8619750	FVC	T	C
CLEC16A	rs9931657		36914875	16_11210593_C_T	16	11210593	FVC	T	C
MIR193B	rs11462206		36914875	16_14399834_G_GA	16	14399834	FVC	G	GA
SETD1A	rs4889525		36914875	16_30989858_C_T	16	30989858	FVC	T	C
MMP15	rs41390948		36914875	16_58075235_C_T	16	58075235	FVC	T	C
ZFHX3	rs370240672		36914875	16_73095266_C_T	16	73095266	FVC	T	C
CTRB1	rs8056814		36914875	16_75252327_A_G	16	75252327	FVC	A	G
WWOX	rs1424113		36914875	16_79172065_A_G	16	79172065	FVC	A	G
WWOX	rs71398138		36914875	16_79238563_A_C	16	79238563	FVC	A	C
CMIP	rs35081994		36914875	16_81515640_C_T	16	81515640	FVC	T	C
CMIP	rs67721827		36914875	16_81740829_C_T	16	81740829	FVC	T	C
MYO1C	rs9905106		36914875	17_1373518_C_T	17	1373518	FVC	T	C
SMG6	rs3803809		36914875	17_1966252_A_G	17	1966252	FVC	A	G
SMG6	rs11657636		36914875	17_2053920_C_T	17	2053920	FVC	T	C
CLDN7	rs222857		36914875	17_7164563_C_T	17	7164563	FVC	T	C
MAP2K4	rs750065349		36914875	17_12193443_G_GC	17	12193443	FVC	G	GC
LINC00670	rs56130357		36914875	17_12426349_C_T	17	12426349	FVC	T	C
GID4	rs4925137		36914875	17_17954535_A_G	17	17954535	FVC	A	G
SUZ12P1	rs8069884		36914875	17_29056341_C_T	17	29056341	FVC	T	C
UTP6	rs7209766		36914875	17_30234848_A_T	17	30234848	FVC	A	T
MIR4734	rs68075021		36914875	17_36855851_G_T	17	36855851	FVC	T	G
MAPT	17:44104576_CCTT_C		36914875	17_44104576_C_CCTT	17	44104576	FVC	CCTT	C
SKAP1	rs78035627		36914875	17_46506453_C_T	17	46506453	FVC	T	C
LOC101927166	rs7211143		36914875	17_46547381_A_G	17	46547381	FVC	A	G
HOXB1	rs4793870		36914875	17_46581184_C_T	17	46581184	FVC	T	C

### Sheet: Table S3
Supplementary Table 3: Loci associated with FEV1, FVC, and FEV1/FVC in EAS GWAS meta-analysis. Other traits associated SNPs identified in this GWAS catalog are presented in column P.
rsID	CHR:POS:OTHER:EFFECT	Nearest Gene	Function	MAF	Spirometry Traits	FEV1_gwasP	FEV1_beta	FEV1_se	FVC_gwasP	FVC_beta	FVC_se	FEV1FVC_gwasP	FEV1FVC_beta	FEV1FVC_se	Externa Trait
rs1060435	11:68855595:A:G	TPCN2	UTR3	0.2083	FEV1	2.69e-09	0.0202	0.0034	NA	NA	NA	NA	NA	NA	Trait 1: Height, P: 8x10-205, beta: -0.0199, PMID: 36224396
rs111231828	18:67374513:C:T	DOK6:RP11-543H23.2	ncRNA_intronic	0.1091	FEV1	1.84e-08	-0.0293	0.0052	NA	NA	NA	NA	NA	NA
rs11964095	6:29501792:A:C	LINC01015	downstream	0.01984	FEV1	1.62e-08	-0.0381	0.0067	NA	NA	NA	NA	NA	NA
rs143379756	4:145447166:A:G	RP11-361D14.2	intergenic	0.3611	FEV1	1.7e-17	-0.0338	0.004	NA	NA	NA	NA	NA	NA
rs16958477	15:74218466:A:C	LOXL1-AS1:LOXL1	ncRNA_intronic	0.07937	FEV1	2.81e-08	0.0282	0.0051	NA	NA	NA	NA	NA	NA	Trait 1: Height, P: 1x10-300, beta: -0.0326, PMID: 36224396
rs16964258	15:51605408:A:G	CYP19A1	intronic	0.3254	FEV1	4.31e-08	0.0172	0.0031	NA	NA	NA	NA	NA	NA	Trait 1: Height, P: 1x10-300, beta: -0.0972, PMID: 36224396
rs185798693	5:176981469:C:T	FAM193B	UTR5	0.3065	FEV1	2.45e-08	0.0178	0.0032	NA	NA	NA	NA	NA	NA
rs2193759	12:115488674:A:G	RP11-25E2.1	intergenic	0.4851	FEV1	2.15e-10	0.0194	0.003	NA	NA	NA	NA	NA	NA
rs28536742	9:98283093:C:T	PTCH1	intergenic	0.2659	FEV1	1.5e-13	0.0238	0.0032	NA	NA	NA	NA	NA	NA
rs34288186	17:62001801:C:CA	CD79B	intergenic	0.4881	FEV1	1.08e-10	0.0247	0.0038	NA	NA	NA	NA	NA	NA
rs34816317	5:44206923:A:ATCTC	FGF10	intergenic	0.4841	FEV1	1.08e-08	-0.0219	0.0038	NA	NA	NA	NA	NA	NA
rs374666084	10:113002007:T:TA	BTBD7P2	intergenic	0.3165	FEV1	6.49e-09	-0.0187	0.0032	NA	NA	NA	NA	NA	NA
rs3782886	12:112110489:C:T	BRAP	exonic	0.1746	FEV1	4.2e-08	0.0219	0.004	NA	NA	NA	NA	NA	NA	Trait 1: Mean corpuscular hemoglobin, P: 1x10-108, beta: 0.133411, PMID: 32888493. Trait 2: Alcohol use disorder, P: 5x10-17, beta: 0.602, PMID: 30940813. Trai 3: HDL, P: 4x10-45, beta=0.08389, PMID: 34887591. Trait 4: Height, P: 5x10-16; beta: 0.045, PMID: 35831902. Trait 5: Type 2 diabetes, P: 3x10-8, beta=0.061, PMID: 35551307
rs429486	16:89714829:C:G	CHMP1A	intronic	0.3006	FEV1	7.04e-12	0.0232	0.0034	NA	NA	NA	NA	NA	NA
rs528067722	10:65274709:A:AT	REEP3	intergenic	0.2778	FEV1	1.82e-10	-0.0254	0.004	NA	NA	NA	NA	NA	NA
rs531345911	2:160474285:G:GA	AC009506.1	downstream	0.2202	FEV1	3.77e-08	-0.0264	0.0048	NA	NA	NA	NA	NA	NA
rs566335901	11:47698365:C:CA	AGBL2	intronic	0.2937	FEV1	4.29e-08	-0.0219	0.004	NA	NA	NA	NA	NA	NA
rs5842244	20:57471283:A:AT	GNAS	intronic	0.2321	FEV1	1.13e-08	-0.0234	0.0041	NA	NA	NA	NA	NA	NA	Trait 1: Duodenal ulcer, P: 1x10-13, beta: -0.1126, PMID: 38036781
rs595004	11:126020110:A:G	RP11-50B3.2	intergenic	0.4931	FEV1	5.99e-10	-0.0182	0.0029	NA	NA	NA	NA	NA	NA
rs72648137	12:56634827:A:C	ANKRD52	UTR3	0.1806	FEV1	2.08e-14	0.0283	0.0037	NA	NA	NA	NA	NA	NA	Trait 1: Height, P: 9x10-13, beta: -0.61, PMID: 34270706
rs7290267	22:46484735:A:G	FLJ27365	intronic	0.1468	FEV1	1.49e-09	-0.0272	0.0045	NA	NA	NA	NA	NA	NA	Trait 1: Height, P: 2x10-11, beta: 0.052, PMID: 35831902
rs72971630	6:136115951:A:G	RP11-394G3.2	intergenic	0.2143	FEV1	1.48e-08	0.02	0.0035	NA	NA	NA	NA	NA	NA
rs7328085	13:91979910:C:T	MIR17HG	intergenic	0.4762	FEV1	1.45e-08	-0.0173	0.0031	NA	NA	NA	NA	NA	NA
rs7513616	1:17298496:A:G	CROCC	intronic	0.2331	FEV1	6.84e-10	-0.0204	0.0033	NA	NA	NA	NA	NA	NA
rs7627374	3:158190064:C:G	RSRC1	intronic	0.2192	FEV1	1.05e-08	-0.0203	0.0035	NA	NA	NA	NA	NA	NA
rs76333602	12:53391488:A:G	EIF4B	intergenic	0.1726	FEV1	1.59e-09	0.0263	0.0044	NA	NA	NA	NA	NA	NA
rs76976306	11:2179864:A:AGCCCT	INS-IGF2	intronic	0.4643	FEV1	3.53e-10	-0.024	0.0038	NA	NA	NA	NA	NA	NA
rs76983194	3:141111009:A:C	ZBTB38	intronic	0.2599	FEV1	2.61e-08	-0.0177	0.0032	NA	NA	NA	NA	NA	NA
rs78390543	15:84492016:A:G	ADAMTSL3	intronic	0.1587	FEV1	7.54e-11	0.0299	0.0046	NA	NA	NA	NA	NA	NA
rs8188071	5:46396206:A:G	CTD-2013M15.1	intergenic	0.3482	FEV1	4.2e-08	0.0203	0.0037	NA	NA	NA	NA	NA	NA
rs9409707	9:96997137:C:G	snoU13	intergenic	0.4881	FEV1	1.88e-08	-0.0164	0.0029	NA	NA	NA	NA	NA	NA
rs9487132	6:109826667:C:T	RP5-919F19.5:AK9	ncRNA_intronic	0.4702	FEV1	9.55e-09	-0.0173	0.003	NA	NA	NA	NA	NA	NA
rs138090028	1:48713615:C:G	SLC5A9	UTR3	0.008929	FEV1, FEV1/FVC	4.87e-13	0.1024	0.0142	NA	NA	NA	6.41e-18	0.159	0.0184
rs10859453	12:78228821:C:T	NAV3	intronic	0.3065	FEV1, FVC	2.72e-08	-0.0174	0.0031	3.05e-10	-0.0181	0.0029	NA	NA	NA
rs113898003	6:130341235:C:T	L3MBTL3	intronic	0.378	FEV1, FVC	4.22e-11	0.0196	0.003	1.06e-15	0.0218	0.0027	NA	NA	NA	Trait 1: Height, P: 9x10-9, beta: 0.046, PMID: 30048462. Trait 2: Platelet count, P: 8x10-11, beta: -0.0134, PMID: 34594039. Trait 3: Leukocyte count, P: 1x10-10, beta: -0.0137, PMID: 34594039. Trait 4: HbA1c levels, P: 2x10-08, beta: 0.0124, PMID: 34594039
rs141684380	20:6874637:C:CTA	snoR26	intergenic	0.3631	FEV1, FVC	5.11e-11	-0.0258	0.0039	6.66e-12	-0.0268	0.0039	NA	NA	NA
rs147871389	11:71910135:A:G	RP11-807H22.7	ncRNA_intronic	0.07143	FEV1, FVC	3.76e-09	0.0338	0.0057	6.96e-11	0.0348	0.0053	NA	NA	NA	Trait 1: Urate levels, P: 2x10-09, beta: -1.94, PMID: 36395887
rs16895971	4:17884986:C:T	LCORL	UTR3	0.2629	FEV1, FVC	7.77e-22	0.0322	0.0034	6.58e-37	0.0386	0.003	NA	NA	NA	Trait 1: Height, P: 1x10-300, beta: 0.0743, PMID: 36224396. Trait 2: triglyceride levels, P: 3x10-26, PMID: 34887591
rs201216770	2:42698328:A:G	KCNG3	intronic	0.3532	FEV1, FVC	3.17e-12	-0.022	0.0032	6.47e-10	-0.0181	0.0029	NA	NA	NA
rs3791679	2:56096892:A:G	EFEMP1	intronic	0.2312	FEV1, FVC	9.1e-16	0.0276	0.0034	8.63e-35	0.0386	0.0031	NA	NA	NA	Trait 1: Body fat distribution (trunk fat ratio), P: 2x10-38, beta: -0.03947, PMID: 30664634. Trait 2: Body fat distribution (leg fat ratio), P: 7x10-34, PMID: 30664634. Trait 3: BMI adjusted waist circumference, P: 2x10-12, beta: -0.0344, PMID: 28443625. Trait 4: Height, P: 1x10-300, beta:-0.0709, PMID: 36224396. Trait 5: Carpal tunnel syndrome, P: 1x10-8, beta: 0.0746, PMID: 34594039
rs74849463	1:204423167:C:T	PIK3C2B	intronic	0.4028	FEV1, FVC	3.07e-08	0.0163	0.003	6.39e-10	0.0167	0.0027	NA	NA	NA
rs7766762	6:152132609:A:G	ESR1	intronic	0.3036	FEV1, FVC	1.04e-08	0.0183	0.0032	4.52e-11	0.0193	0.0029	NA	NA	NA	Trait 1: BMI adjusted hip circumference, P: 2x10-8, beta: -0.0245, PMID: 34021172
rs7966340	12:66331365:C:G	HMGA2:RP11-366L20.3	ncRNA_intronic	0.1577	FEV1, FVC	5.52e-16	-0.033	0.0041	7.17e-19	-0.0336	0.0038	NA	NA	NA
rs9366846	6:34222939:A:G	C6orf1	intergenic	0.1468	FEV1, FVC	3.98e-22	0.0394	0.0041	6.23e-30	0.0432	0.0038	NA	NA	NA	Trait 1: Smoking initation (MTAG), P: 2x10-9, beta: -0.00875, PMID: 30643251. Trait 2: Height, P: 4x10-181, beta: 0.0684.
rs10037493	5:147854970:C:T	HTR4	intronic	0.2679	FEV1/FVC	NA	NA	NA	NA	NA	NA	3.5e-21	0.0386	0.0041	Trait 1: COPD, P: 3x10-33, PMID: 30804561. Trait 2: COPD (machine learning -based score), P: 1x10-117, beta: -0.0477, PMID: 37069358
rs10680486	1:239849265:A:AAAAC	CHRM3	intronic	0.4792	FEV1/FVC	NA	NA	NA	NA	NA	NA	8.84e-09	0.0297	0.0052
rs112245275	10:12283161:T:TAGTA	CDC123	intronic	0.4653	FEV1/FVC	NA	NA	NA	NA	NA	NA	7.68e-12	-0.0355	0.0052
rs11299754	17:59286238:G:GA	BCAS3	intronic	0.3065	FEV1/FVC	NA	NA	NA	NA	NA	NA	6.83e-11	-0.0391	0.006
rs1192411	1:92070928:A:G	RP11-91I11.1	intergenic	0.1399	FEV1/FVC	NA	NA	NA	NA	NA	NA	1.98e-08	-0.0314	0.0056
rs13110699	4:89815695:G:T	FAM13A	intronic	0.3998	FEV1/FVC	NA	NA	NA	NA	NA	NA	1.34e-23	0.0381	0.0038	Trait 1: COPD in current smokers, P: 2x10-8, OR: 0.81, PMID: 33106845. Trait 2: COPD in non-current smokers, P: 7x10-6, OR: 0.93, PMID: 33106845. Trait 3: COPD in ever smokers, P: 6x10-10, OR: 0.88, PMID: 33106845
rs139146195	1:218848400:C:CTATCT	U3	intergenic	0.4067	FEV1/FVC	NA	NA	NA	NA	NA	NA	4.14e-08	-0.0215	0.0039
rs143799201	2:239865954:C:CGTGCCAGTGAGGGG	AC114788.2	intergenic	0.3552	FEV1/FVC	NA	NA	NA	NA	NA	NA	2.39e-16	-0.0445	0.0054
rs149015746	1:78148776:C:CGCCGTCGCA	ZZZ3	intronic	0.4206	FEV1/FVC	NA	NA	NA	NA	NA	NA	9.76e-10	-0.0318	0.0052
rs149950611	9:98245546:C:CAA	PTCH1	intronic	0.08433	FEV1/FVC	NA	NA	NA	NA	NA	NA	9.32e-09	0.0488	0.0085
rs150427748	2:229519353:G:GTGAT	AC074019.1	intergenic	0.126	FEV1/FVC	NA	NA	NA	NA	NA	NA	4.73e-16	0.0614	0.0076
rs17079284	5:178693963:C:T	ADAMTS2	intronic	0.2004	FEV1/FVC	NA	NA	NA	NA	NA	NA	3.54e-08	-0.0275	0.005
rs17280293	6:142688969:A:G	GPR126	exonic	0.02282	FEV1/FVC	NA	NA	NA	NA	NA	NA	3.92e-12	-0.0902	0.013	Trait 1: COPD, P: 8x10-18, OR: 1.32, PMID: 33909500. Trait 2: Height, P: 3x10-7, beta: -0.0094, PMID: 36224396
rs201225785	1:9480957:C:CAA	RNA5SP40	intergenic	0.1905	FEV1/FVC	NA	NA	NA	NA	NA	NA	2.51e-08	0.0375	0.0067
rs2235932	1:17303589:C:T	MFAP2	intronic	0.2331	FEV1/FVC	NA	NA	NA	NA	NA	NA	6.93e-11	-0.0279	0.0043	Trait 1: Blood protein level, P: 2x10-13, beta: 0.179, PMID: 30072576
rs2887026	12:96248491:A:C	RP11-536G4.2	ncRNA_intronic	0.124	FEV1/FVC	NA	NA	NA	NA	NA	NA	2.75e-08	-0.0316	0.0057
rs34465239	15:84331352:G:GA	ADAMTSL3	intronic	0.4196	FEV1/FVC	NA	NA	NA	NA	NA	NA	2.26e-10	0.0338	0.0053
rs34480653	4:145490497:C:CA	KRT18P51	intergenic	0.3145	FEV1/FVC	NA	NA	NA	NA	NA	NA	8.43e-13	-0.0396	0.0055
rs35151983	16:58099980:C:CA	Y_RNA	intergenic	0.373	FEV1/FVC	NA	NA	NA	NA	NA	NA	2.71e-08	0.0297	0.0053
rs35361227	15:49460915:T:TA	GALK2	intronic	0.2113	FEV1/FVC	NA	NA	NA	NA	NA	NA	3.74e-09	-0.0345	0.0058
rs36081508	15:40403019:G:GC	BMF	intergenic	0.2411	FEV1/FVC	NA	NA	NA	NA	NA	NA	9.41e-10	-0.0383	0.0063
rs545709	9:4140626:A:G	GLIS3	intronic	0.1935	FEV1/FVC	NA	NA	NA	NA	NA	NA	4.06e-11	-0.0342	0.0052
rs565677357	15:71659556:C:CT	THSD4	intronic	0.1101	FEV1/FVC	NA	NA	NA	NA	NA	NA	3.91e-08	0.0582	0.0106
rs5818591	16:86569201:T:TA	MTHFSD	intronic	0.494	FEV1/FVC	NA	NA	NA	NA	NA	NA	4.43e-08	-0.0284	0.0052
rs5847357	3:25520627:T:TTGTC	RARB	intronic	0.3929	FEV1/FVC	NA	NA	NA	NA	NA	NA	2.77e-08	0.0218	0.0039
rs5879005	6:109269032:G:GA	ARMC2	intronic	0.3175	FEV1/FVC	NA	NA	NA	NA	NA	NA	1.3e-09	-0.0367	0.0061
rs67110214	7:99633739:C:G	ZKSCAN1	UTR3	0.4464	FEV1/FVC	NA	NA	NA	NA	NA	NA	2.44e-09	0.0237	0.004
rs71134710	16:75458653:C:CAA	CFDP1:RP11-77K12.1	intronic	0.4514	FEV1/FVC	NA	NA	NA	NA	NA	NA	3.12e-09	0.0307	0.0052
rs74692204	17:7739215:C:T	DNAH2	intergenic	0.3492	FEV1/FVC	NA	NA	NA	NA	NA	NA	2.71e-08	-0.0224	0.004
rs924150	19:31829903:A:C	TSHZ3	intronic	0.4812	FEV1/FVC	NA	NA	NA	NA	NA	NA	8.41e-09	-0.0222	0.0039	Trait 1: HbA1c, P: 2x10-9, beta: 0.0129, PMID: 34594039
rs10071662	5:133840929:C:T	AC005355.2	intergenic	0.3522	FVC	NA	NA	NA	3.57e-09	-0.0165	0.0028	NA	NA	NA
rs10087031	8:130721420:C:T	RP11-274M4.1	intergenic	0.2808	FVC	NA	NA	NA	8.39e-11	0.019	0.0029	NA	NA	NA
rs10656353	2:160650816:T:TA	CD302:LY75:LY75-CD302	intronic	0.3919	FVC	NA	NA	NA	9.04e-09	0.0239	0.0042	NA	NA	NA
rs11170366	12:53387531:G:T	EIF4B	intergenic	0.1558	FVC	NA	NA	NA	2.35e-09	-0.0248	0.0042	NA	NA	NA
rs11818194	10:65180452:A:G	JMJD1C	intronic	0.3532	FVC	NA	NA	NA	7.98e-10	0.0169	0.0028	NA	NA	NA
rs1192413	1:92072897:A:G	RP11-91I11.1	intergenic	0.128	FVC	NA	NA	NA	4.82e-13	0.0301	0.0042	NA	NA	NA
rs12078363	1:218537310:C:T	TGFB2	intronic	0.3988	FVC	NA	NA	NA	2.33e-13	-0.0208	0.0028	NA	NA	NA	Trait 1: Total testoterone level, P: 1x10-21, beta: 0.0276. PMID: 32042192
rs12441391	15:38373733:A:G	RP11-1008C21.2	intergenic	0.3363	FVC	NA	NA	NA	4.05e-08	0.016	0.0029	NA	NA	NA
rs12455283	18:56613621:C:T	ZNF532	intronic	0.4335	FVC	NA	NA	NA	3.58e-08	-0.0156	0.0028	NA	NA	NA
rs1254331	14:60916237:A:G	C14orf39	intronic	0.3016	FVC	NA	NA	NA	9.13e-09	-0.0163	0.0028	NA	NA	NA
rs12735861	1:1562895:C:T	MIB2	intronic	0.4504	FVC	NA	NA	NA	1.25e-09	-0.0176	0.0029	NA	NA	NA
rs13156484	5:122653399:A:G	CEP120	intergenic	0.3988	FVC	NA	NA	NA	2.18e-08	-0.0158	0.0028	NA	NA	NA	Trait 1: Height, P: 6x10-20, beta: 0.160, PMID: 37106081
rs1352658	3:67433189:C:T	SUCLG2	intronic	0.3899	FVC	NA	NA	NA	2.37e-08	0.0162	0.0029	NA	NA	NA
rs137965347	10:105180610:T:TTTG	PDCD11	intronic	0.06349	FVC	NA	NA	NA	8.47e-10	-0.0315	0.0051	NA	NA	NA
rs138135047	11:47337383:C:CTTT	MADD	intronic	0.2946	FVC	NA	NA	NA	1.28e-08	-0.0164	0.0029	NA	NA	NA	Trait 1: C reactive protein, P: 2x10-24, beta: 0.0267, PMID: 34594039
rs140855893	21:42022724:C:T	DSCAM	intronic	0.1677	FVC	NA	NA	NA	2.79e-10	-0.023	0.0036	NA	NA	NA
rs142601087	11:65218014:C:T	AP000769.1	intergenic	0.1548	FVC	NA	NA	NA	1.6e-08	-0.0216	0.0038	NA	NA	NA
rs144825998	12:110675363:C:T	IFT81	intergenic	0.07639	FVC	NA	NA	NA	1.44e-10	-0.0343	0.0053	NA	NA	NA	Trait 1: Mean corpuscular hemoglobin, P: 4x10-41, beta: -0.08546, PMID: 34594039. Trait 2: Serum uric acid levels, P: 3x10-16, beta: -0.0502, PMID: 34594039.
rs146426492	12:56723494:A:G	PAN2	intronic	0.1627	FVC	NA	NA	NA	1.39e-17	0.0292	0.0034	NA	NA	NA	Trait 1: Height, P: 1x10-13, beta: 0.673, PMID: 35121771
rs149580940	11:27016411:A:G	FIBIN	exonic	0.02282	FVC	NA	NA	NA	7.89e-10	0.0449	0.0073	NA	NA	NA	Trait 1: Height, P: 1x10-16, beta: -0.0467, PMID: 34594039
rs150971595	6:29600361:C:T	GABBR1	intronic	0.1002	FVC	NA	NA	NA	1.49e-08	-0.0307	0.0054	NA	NA	NA	Trait 1: Total cholesterol levels, P: 3x10-10, PMID: 38116116. Trait 2: Triglyceride levels, P: 4x10-14, PMID: 38116116
rs16901825	5:44385395:C:T	FGF10	intronic	0.1002	FVC	NA	NA	NA	3.66e-08	-0.0232	0.0042	NA	NA	NA
rs2028387	15:74227037:A:C	LOXL1	intronic	0.4544	FVC	NA	NA	NA	7.2e-13	-0.0192	0.0027	NA	NA	NA
rs2245888	21:38085742:C:T	SIM2	intronic	0.4871	FVC	NA	NA	NA	1.94e-08	-0.0159	0.0028	NA	NA	NA
rs2249049	10:124226215:A:G	HTRA1	intronic	0.247	FVC	NA	NA	NA	1.55e-11	0.0222	0.0033	NA	NA	NA
rs2251666	16:4923091:A:G	UBN1	intronic	0.3234	FVC	NA	NA	NA	9.05e-09	0.0166	0.0029	NA	NA	NA
rs28393820	9:98281825:C:T	PTCH1	intergenic	0.2599	FVC	NA	NA	NA	1.67e-26	-0.0315	0.003	NA	NA	NA	Trait 1: BMI adjusted hip circumference, P: 4x10-12, beta: -0.0205, PMID: 34021172
rs28566535	15:51601141:A:C	CYP19A1	intronic	0.3254	FVC	NA	NA	NA	2.24e-10	0.0182	0.0029	NA	NA	NA	Trait 1: Blood protein level, P: 2x10-13, beta: 0.179, PMID: 30072576
rs28839214	4:145313641:G:T	RP11-361D14.2	intergenic	0.4464	FVC	NA	NA	NA	1.91e-13	0.0197	0.0027	NA	NA	NA	Trait 1: Height, P: 2x10-10, beta: 0.008916, PMID: 32376654
rs292168	5:36807189:A:G	CTD-2653M23.3	intergenic	0.4901	FVC	NA	NA	NA	1.74e-08	0.0163	0.0029	NA	NA	NA
rs3176466	1:51438365:C:T	CDKN2C	intronic	0.07837	FVC	NA	NA	NA	4.59e-08	0.0236	0.0043	NA	NA	NA	Trait 1: Type 2 diabetes, P: 9x10-16, beta: 0.0641, PMID: 32541925. Trait 2: Height, P: 1x10-300, beta: =0.455. Trait 3: BMI adjusted hip circumference, P: 1x10-23, beta: -0.0539, PMID: 34021172
rs35495	12:115511640:A:T	RP11-25E2.1	intergenic	0.4752	FVC	NA	NA	NA	2.78e-13	-0.0199	0.0027	NA	NA	NA
rs373889345	3:149395724:A:ATT	WWTR1	intronic	0.1181	FVC	NA	NA	NA	2.86e-08	0.0301	0.0054	NA	NA	NA
rs3750436	9:35753170:A:C	RGP1:MSMP	exonic	0.1696	FVC	NA	NA	NA	1.14e-10	0.0233	0.0036	NA	NA	NA
rs3833829	16:89756781:C:CA	CDK10	intronic	0.2946	FVC	NA	NA	NA	7.36e-15	0.0228	0.0029	NA	NA	NA
rs4505789	4:89825615:A:C	FAM13A	intronic	0.4673	FVC	NA	NA	NA	1.1e-16	0.022	0.0026	NA	NA	NA
rs4791806	17:7729184:A:G	DNAH2	intronic	0.3532	FVC	NA	NA	NA	3.59e-09	0.0175	0.003	NA	NA	NA	Trait 1: BMI: P: 4x10-9, beta: -0.012, PMID: 36581621. Trait 2: BMI (MTAG), P: 5x10-9, PMID: 36376304
rs4813419	20:21228916:C:T	PLK1S1	intergenic	0.4216	FVC	NA	NA	NA	5.37e-10	-0.0172	0.0028	NA	NA	NA
rs500804	15:40393262:A:G	BMF	intronic	0.3869	FVC	NA	NA	NA	6.31e-10	0.018	0.0029	NA	NA	NA
rs58744877	20:57432606:A:T	GNAS	intronic	0.1022	FVC	NA	NA	NA	2.71e-14	-0.033	0.0043	NA	NA	NA	Trait 1: Height, P: 3x10-33, beta: 0.0405, PMID: 34594039.
rs6799272	3:158188403:A:T	RSRC1	intronic	0.2192	FVC	NA	NA	NA	4.89e-09	0.0191	0.0033	NA	NA	NA
rs7164441	15:100518568:C:G	ADAMTS17:CTD-3076O17.2	ncRNA_intronic	0.4554	FVC	NA	NA	NA	1.22e-08	-0.0155	0.0027	NA	NA	NA
rs7166081	15:67492301:A:G	AAGAB	intergenic	0.4802	FVC	NA	NA	NA	1.36e-08	0.015	0.0026	NA	NA	NA	Trait 1: Eosinophil count, P: 7x10-10, beta: -0.01627, PMID: 32888494. Trait 2: BMI-adjusted waist circumference, P: 2x10-10, beta:-0.0266, PMID: 28443625. Trait 3: Waist-hip ratio, P: 2x10-15, beta: -0.0164, PMID: rs7166081. Trait 4: Body fat percentage, P: 2x10-20, beta: 0.016, PMID: 33980691. Trait 5: Height, P: 1x10-9, beta: -0.0125, PMID: 36224396
rs724016	3:141105570:A:G	ZBTB38	UTR5	0.3234	FVC	NA	NA	NA	1.35e-10	-0.0178	0.0028	NA	NA	NA	Trait 1: Height, P: 2x10-18, beta: 0.0551, PMID: 36224396. Trait 2: Crohn's disease, P: 8x10-8, PMID: 28067908. Trait 2: Weight, P: 2x10-91, beta: 0.0339, PMID: 34594039
rs761422	1:17301780:A:G	MFAP2	exonic	0.2401	FVC	NA	NA	NA	3.88e-29	-0.0337	0.003	NA	NA	NA	Trait 1: BMI adjusted hip circumference, P: 5x10-15, beta: 0.0219, PMID: 34021172. Trait 2: Abdominal aortic aneurysm, P:2x10-9, PMID: 37845353
rs7638177	3:171945141:A:G	FNDC3B	intronic	0.3304	FVC	NA	NA	NA	5.82e-10	-0.0178	0.0029	NA	NA	NA
rs76403786	14:101165027:A:G	RP11-566J3.2	intergenic	0.06052	FVC	NA	NA	NA	3.29e-09	-0.0294	0.005	NA	NA	NA
rs76484228	17:6951735:A:G	SLC16A11	intergenic	0.1091	FVC	NA	NA	NA	5.05e-11	-0.0313	0.0048	NA	NA	NA	Trait 1: Weight, P: 9x10-10, beta: 0.0297, PMID: 34594039
rs7781523	7:32931923:A:G	AVL9:KBTBD2	intronic	0.2183	FVC	NA	NA	NA	6.84e-09	-0.0186	0.0032	NA	NA	NA
rs7806296	7:18344095:A:G	HDAC9	intronic	0.4643	FVC	NA	NA	NA	2.03e-08	-0.0151	0.0027	NA	NA	NA	Trait 1: COPD (machine learning-based score), P: 3x10-11, beta: 0.01387, PMID: 37069358
rs7833986	8:57100149:A:G	PLAG1	intronic	0.08234	FVC	NA	NA	NA	1.81e-16	-0.0425	0.0052	NA	NA	NA	Trait 1: Height, P: 1x10-300, beta: 0.363, PMID: 36224396
rs80352913	2:33468256:G:T	LTBP1	intronic	0.1379	FVC	NA	NA	NA	3.8e-08	0.0202	0.0037	NA	NA	NA
rs8077653	17:62008965:G:T	CD79B	intronic	0.4871	FVC	NA	NA	NA	6.45e-13	-0.0193	0.0027	NA	NA	NA	Trait 1: Lean body mass, P: 6x10-47, beta: 0.01989, PMID: 38538606
rs9379084	6:7231843:A:G	RREB1	exonic	0.1587	FVC	NA	NA	NA	2.12e-09	-0.0227	0.0038	NA	NA	NA	Trait 1: Type 2 diabetes, P: 5x10-31, beta: 0.0715, PMID: 32541925. Trait 2: Sex hormone-binding globulin levels, P: 5x10-23, beta: 0.01453, PMID: 32042192. Trait 3: brith weight, P: 1x10-16, beta: 0.0407, PMID: 31043758. Trait 4: Breast cancer, P: 3x10-6, beta: -0.0486. Trait 5: Height, P=1x10-26, beta; 0.02536, PMID: 34594039. Trait 6: HbA1C: P: 5x10-11, beta: 0.04, PMID: 36333282. Trait 7: Fasting blood glucose, P: 3x10-10, beta: 0.0261, PMID: 36333282. Trait 8: Gamma glutamyl transpeptidase, P: 7x10-18, beta: -0.0232, PMID: 34594039. Trait 9: Sex hormonebinding globulin levels, P: 4x10-6, beta: 0.02336, PMID: 35192695. Trait 10: Colorectal cancer, P: 2x10-12, beta: 0.06967, PMID: 36539618. Trait 11: Lean body mass, P: 3x10-10, beta: 0.01341, PMID: 38538606.
rs9562969	13:51002503:A:G	DLEU1	intergenic	0.4375	FVC	NA	NA	NA	1.28e-10	0.0173	0.0027	NA	NA	NA
rs9626891	22:46482948:C:T	FLJ27365	intronic	0.1468	FVC	NA	NA	NA	2.71e-08	-0.0221	0.004	NA	NA	NA	Trait 1: Body weight, P: 9x10-16, beta: 00.0349, PMID: 34594039.
rs967374	15:84551395:C:T	ADAMTSL3	intronic	0.2817	FVC	NA	NA	NA	2.73e-11	0.0204	0.0031	NA	NA	NA
rs9675924	18:20730712:A:G	CABLES1	intronic	0.1905	FVC	NA	NA	NA	4.57e-08	-0.0177	0.0032	NA	NA	NA	Trait 1: Telomere length, P: 2x10-6, beta: 0.171, PMID: 30185882.
rs972982	6:142666861:C:T	GPR126	intronic	0.4048	FVC	NA	NA	NA	1.39e-12	0.0191	0.0027	NA	NA	NA	Trait 1: Height, P: 8x10-27, beta: 0.02168, PMID: 34594039
rs9829746	3:33262077:C:T	SUSD5	intergenic	0.3115	FVC	NA	NA	NA	2.86e-08	0.0165	0.003	NA	NA	NA	Trait 1: BMI adjusted hip circumference, P: 1x10-8, PMID: 31669095
rs9940384	16:81492311:G:T	CMIP	intronic	0.255	FVC	NA	NA	NA	3.42e-08	-0.0173	0.0031	NA	NA	NA

### Sheet: Table S4
Supplementary Table 4: Signals from metanalysis of FEV1 including novel signals and those previously reported by the Shrine multiancestry study (DOI: 10.1038/s41588-023-01314-0)
CHR	BP	REF	ALT	rsID	Nearest Gene	Distance	Functional Position	CADD Score	Discovery Status	Shrine Associated Traits
1	1820106	A	C	rs28608797	GNB1	0	intronic	3.603	Previous	PEF FVC FEV1 FVC FEV1 FEV1 FVC
1	2160390	C	G	rs28384811	SKI	0	exonic	22.3	Previous	FVC FEV1 FVC FEV1 FEV1 FVC
1	6730905	C	T	rs3789573	DNAJC11	0	intronic	0.216	Previous	FEV1/FVC PEF FEV1 FF
1	9437151	C	G	rs12758001	SPSB1	7559	intergenic	17.34	Previous	FVC FEV1 FVC FEV1/FVC
1	10704547	A	T	rs72858515	CASZ1:RP4-734G22.3	0:0	ncRNA_intronic	3.619	Previous	PEF FEV1
1	17301780	A	G	rs761422	MFAP2	0	exonic	14.32	Previous	FEV1/FVC PEF FVC FF
1	19789558	C	T	rs17395720	CAPZB	0	intronic	7.548	Previous	PEF PEF FEV1 FF
1	22653424	C	G	rs4233284	RP11-415K20.1	3599	intergenic	1.469	Previous	FVC FEV1 FEV1 FVC FEV1/FVC FEV1 FEV1 FVC
1	23082667	A	G	rs35001652	EPHB2	0	intronic	14.67	Previous	FEV1 FEV1 FVC
1	26803430	C	T	rs2219320	HMGN2	966	downstream	4.879	Previous	FEV1 PEF FEV1 FEV1 FEV1 FVC
1	31421242	A	G	rs72657276	PUM1	0	intronic	1.309	Novel
1	38036272	A	C	rs7553487	GNL2	0	intronic	4.34	Novel
1	40045300	A	C	rs61781370	PABPC4	2837	intergenic	1.363	Previous	FEV1/FVC PEF FEV1 FF
1	41544279	G	T	rs2885697	SCMH1	0	intronic	0.457	Novel
1	48713615	C	G	rs138090028	SLC5A9	0	UTR3	0.31	Novel
1	51242674	C	G	rs12084257	FAF1	0	intronic	2.55	Previous	PEF PEF FEV1 FF FEV1/FVC
1	56136068	A	G	rs1514140	RP11-466L17.1	0	ncRNA_intronic	2.034	Previous	FVC FEV1 FVC
1	60914253	A	G	rs72673423	RP11-776H12.1	91667	intergenic	2.288	Previous	FEV1/FVC PEF FEV1 FF
1	65979280	C	T	rs11208659	LEPR	0	intronic	15.12	Novel
1	78261825	A	G	rs1166584	FAM73A	0	intronic	6.297	Previous	FEV1/FVC PEF FEV1 FF FEV1/FVC
1	83227438	A	T	rs17109054	RP4-601K24.1	141427	intergenic	0.196	Previous	FEV1
1	91305057	A	C	rs1188935	RP4-665J23.1	0	ncRNA_intronic	0.43	Novel
1	111731158	A	G	rs2297703	DENND2D	0	intronic	3.897	Previous	FEV1/FVC FEV1 FF FEV1/FVC
1	115861619	A	G	rs116189909	RP4-663N10.1:NGF	0:0	ncRNA_intronic	0.436	Novel
1	118885651	A	C	rs2493795	RNA5SP56	78538	intergenic	0.758	Previous	FVC PEF FEV1 FVC
1	119557772	C	T	rs4659140	RP4-712E4.2	13743	intergenic	1.36	Novel
1	147093674	A	G	rs17160476	BCL9	0	intronic	7.573	Previous	FEV1 FEV1 FF
1	150574759	G	T	rs11204678	ENSA	0	intronic	1.819	Previous	PEF FEV1 FVC FEV1 FVC
1	155168849	C	T	rs2974937	THBS3:RP11-263K19.4	0:0	ncRNA_intronic	0.578	Previous	FVC FEV1 FEV1/FVC PEF FF
1	162690009	A	T	rs80200255	DDR2	0	intronic	1.668	Novel
1	163649861	A	T	1:163649861:A:T	RP4-640E24.1	88714	intergenic	0.496	Previous	FEV1 FEV1/FVC
1	175128711	A	C	rs4650716	KIAA0040	0	UTR3	4.211	Previous	FEV1
1	178901190	A	G	rs35810656	RALGPS2	11951	intergenic	8.889	Previous	FEV1 FEV1 FVC
1	183314641	A	T	rs1360277	NMNAT2	0	intronic	0.592	Previous	FEV1/FVC FEV1 FEV1 FVC
1	186025005	A	G	rs7520459	HMCN1	0	intronic	10.02	Previous	FEV1/FVC FVC FEV1/FVC PEF FF FEV1/FVC
1	198598906	A	G	rs115126322	PTPRC	8894	intergenic	3.538	Previous	FEV1/FVC
1	199707760	C	T	rs2435218	RP11-2L13.1	13858	intergenic	6.544	Previous	FVC FEV1 FVC FVC
1	200069216	A	G	rs2816992	NR5A2	0	intronic	6.57	Previous	FVC FEV1 FVC FVC
1	204422373	A	G	rs57367068	PIK3C2B	0	intronic	6.799	Previous	FEV1 FEV1 FVC
1	207383908	A	G	rs7516060	C4BPAP2	15234	intergenic	0.615	Previous	FEV1 FEV1 FVC
1	215112517	A	C	rs501475	RP11-323K10.1	3948	intergenic	4.879	Previous	FVC FEV1 FVC FVC
1	218859361	C	T	rs6688231	U3	144119	intergenic	2.171	Previous	FEV1/FVC FVC FF FEV1/FVC FEV1 PEF FEV1 FEV1/FVC FEV1/FVC FVC FEV1/FVC FEV1/FVC FEV1/FVC FEV1 FEV1 FVC FVC
1	221204063	C	G	rs6683305	RP11-453O22.1	103143	intergenic	12.53	Previous	FEV1 FVC FEV1 FVC FVC FEV1 FVC FVC
1	224584723	A	T	rs12755816	WDR26	0	intronic	4.669	Previous	FVC FEV1 FVC
1	228364605	C	T	rs4653915	IBA57	0	UTR3	0.181	Novel
1	239888757	C	T	rs2355210	CHRM3:CHRM3-AS2	0:0	ncRNA_intronic	3.155	Previous	FEV1/FVC PEF FEV1 FF
2	8447876	C	T	rs3102937	LINC00299	0	ncRNA_intronic	3.706	Previous	FEV1/FVC FEV1 FF
2	15913019	C	G	rs2693008	AC008271.1	28555	intergenic	0.082	Previous	FEV1/FVC PEF FEV1 FF
2	18287623	C	T	rs55884799	KCNS3	0	intergenic	1.529	Previous	FEV1/FVC PEF FEV1 FF FEV1 PEF FEV1 FVC PEF FVC FEV1 FVC
2	23919375	C	T	rs3795942	KLHL29	0	exonic	9.628	Previous	FEV1 FEV1 FVC
2	30602161	A	T	rs11127273	AC109642.1	26863	intergenic	3.607	Novel
2	36660989	G	T	rs3770888	CRIM1	0	intronic	12.58	Previous	FEV1 FVC FEV1/FVC
2	37250891	C	G	rs10084334	HEATR5B	0	intronic	1.126	Novel
2	42502940	A	G	rs10490558	EML4	0	intronic	4.61	Previous	FEV1 FEV1 FVC FEV1 PEF FEV1 FF
2	48749800	A	G	rs4952915	STON1	6721	intergenic	5.189	Previous	FVC FEV1 FVC
2	56096892	A	G	rs3791679	EFEMP1	0	intronic	17.76	Previous	FEV1/FVC FVC FEV1 FVC FEV1/FVC
2	58070482	C	T	rs1851140	VRK2	64303	intergenic	15.17	Novel
2	58890512	C	T	rs17049642	LINC01122	0	ncRNA_intronic	5.078	Novel
2	67455299	C	G	rs9789750	AC023115.2:AC023115.1	0:0	ncRNA_intronic	0.116	Previous	FEV1 FEV1 FF FEV1/FVC FEV1 FEV1 FF PEF
2	69628600	C	T	rs7591825	NFU1	0	intronic	10.5	Previous	FEV1/FVC FVC
2	88874891	A	C	rs1805165	AC104134.2:EIF2AK3	0:0	exonic	16.6	Previous	FEV1 FEV1 FVC
2	100573355	C	T	rs56332326	AFF3	0	intronic	2.868	Previous	FEV1 FEV1 FVC
2	121747406	A	G	rs12711538	GLI2	0	exonic	9.946	Novel
2	136685228	C	T	rs309160	DARS	0	intronic	3.455	Previous	FVC FEV1 FVC
2	145863858	C	G	rs787433	TEX41	0	ncRNA_intronic	15.77	Novel
2	151051711	C	G	rs72855742	AC016682.1	0	ncRNA_intronic	0.789	Previous	PEF PEF FEV1 FF
2	157046432	C	T	rs72904209	NR4A2	134511	intergenic	0.749	Previous	FEV1/FVC FEV1 FF
2	161087054	G	T	rs62175436	ITGB6	0	intergenic	2.953	Previous	FEV1 PEF FEV1
2	169496247	C	T	rs6433078	CERS6	0	intronic	3.043	Previous	FEV1/FVC PEF FEV1 FF
2	178226009	G	T	rs10176724	NFE2L2:AC074286.1	0:0	ncRNA_intronic	9.018	Previous	FVC FEV1 FVC
2	179664050	A	G	rs66733621	TTN	0	intronic	3.454	Previous	FVC FEV1 FVC
2	192376992	C	T	rs10195672	MYO1B	86876	intergenic	5.933	Novel
2	199721068	A	G	rs1249094	AC018717.1	26228	intergenic	3.187	Previous	FVC FEV1 FVC
2	201158237	C	T	rs1436165	SPATS2L	12366	intergenic	1.072	Previous	FEV1/FVC FEV1 FF
2	202980887	A	G	rs6748072	AC079354.1:AC079354.3	0:0	ncRNA_exonic	13.95	Novel
2	208608819	C	G	rs57903761	CCNYL1	0	intronic	0.892	Previous	FEV1
2	210310537	G	T	rs72995681	MAP2	0	intronic	13.7	Previous	FVC FEV1 FVC
2	217662968	A	G	rs2024488	AC007563.5	0	ncRNA_intronic	0.049	Previous	FEV1/FVC FEV1 FF
2	218670771	C	T	rs2552520	TNS1	0	intronic	0.255	Previous	FEV1 FEV1 FVC FF
2	220295167	C	T	rs11691617	DES	3705	intergenic	5.495	Previous	FEV1/FVC FEV1 FF FVC
2	225370554	A	C	rs1027340	CUL3	0	intronic	5.503	Novel
2	229592304	C	T	rs3732192	RPL7L1P10	25735	intergenic	6.017	Previous	FEV1/FVC PEF FEV1 FF
2	232868787	A	C	rs540154504	DIS3L2:AC105461.1	0:0	ncRNA_intronic	1.314	Previous	FEV1 FEV1 FVC
2	239882327	C	T	rs11124197	AC114788.1	12296	intergenic	11.26	Previous	FEV1 FEV1 FF FEV1 FEV1 FVC FEV1/FVC PEF FEV1 FF
2	242057240	C	T	rs55957544	PASK	0	intronic	1.429	Previous	FVC FEV1/FVC FVC FEV1 FVC
2	242503047	C	T	rs12695002	BOK	0	intronic	5.706	Previous	FEV1/FVC FVC FEV1 FVC
3	8908800	G	T	rs4686313	RAD18	0	intronic	0.041	Previous	FEV1/FVC FVC FF FVC
3	11638889	A	G	rs2442773	VGLL4	0	intronic	0.075	Previous	FEV1/FVC FEV1 FF
3	12615984	C	T	rs713178	MKRN2	0	intronic	4.381	Previous	FEV1
3	13794755	A	G	3:13794755:A:G	LINC00620	6622	intergenic	0.816	Previous	FEV1 FEV1 FVC FEV1/FVC
3	18582133	A	G	rs6550061	AC144521.1	0	ncRNA_intronic	2.104	Novel
3	25550359	A	G	rs1153587	RARB	0	intronic	4.567	Previous	FEV1/FVC PEF FEV1 FF FEV1/FVC FEV1
3	32935819	A	G	rs62253765	TRIM71	0	UTR3	4.639	Previous	FEV1 PEF FEV1 FVC FVC FEV1 FVC FVC FEV1 FVC
3	38481341	C	T	rs7652475	ACVR2B-AS1	11176	intergenic	2.939	Novel
3	41870466	C	G	rs111821658	ULK4	0	intronic	1.758	Novel
3	49869158	A	C	rs695238	TRAIP	0	intronic	0.436	Previous	FEV1 PEF FEV1 FVC
3	52608972	A	G	rs140435693	SMIM4:PBRM1	0:0	intronic	9.098	Previous	FEV1
3	53702395	A	G	rs3774524	CACNA1D	0	intronic	2.985	Previous	FEV1 FEV1/FVC
3	54802575	A	G	rs4563383	CACNA2D3	0	intronic	4.034	Previous	FVC FEV1/FVC PEF FEV1 FF
3	55158224	A	G	rs17759204	RP11-889D3.1	42713	intergenic	12.75	Previous	FVC FEV1/FVC PEF FEV1 FF
3	57906535	A	G	rs62260563	SLMAP	0	intronic	0.058	Previous	FEV1 FEV1 FVC FF
3	64416021	A	AC	rs147968699	PRICKLE2	0	intronic	1.871	Previous	PEF FEV1/FVC
3	67454047	A	G	rs6784952	SUCLG2	0	intronic	6.324	Previous	FEV1 FEV1 FVC
3	71522178	A	G	rs35540156	FOXP1	0	intronic	3.625	Previous	FVC FEV1 FVC
3	72395570	C	T	rs11720098	RP11-447M4.1	22391	intergenic	1.512	Novel
3	73572544	C	T	rs13069228	PDZRN3	0	intronic	1.425	Previous	PEF PEF FEV1 FEV1/FVC
3	73859961	C	T	rs291536	RP11-20B7.1	0	ncRNA_intronic	0.976	Previous	PEF PEF FEV1 FEV1/FVC
3	98869836	A	C	rs774732	ACTG1P13	64231	intergenic	1.093	Previous	FVC FEV1 FVC FEV1/FVC
3	99419858	A	T	rs1610263	COL8A1	0	intronic	4.779	Previous	FEV1/FVC FEV1/FVC FEV1/FVC FVC FEV1 FVC
3	100744396	A	T	rs13066740	ABI3BP	32036	intergenic	4.524	Novel
3	118999310	A	G	rs16829666	B4GALT4-AS1	0	ncRNA_intronic	8.405	Previous	FEV1 FEV1 FF
3	122110678	C	G	rs7646110	FAM162A	0	intronic	5.481	Previous	FVC FEV1 FVC
3	127893564	A	T	rs11715394	EEFSEC	0	intronic	3.09	Previous	FEV1/FVC FEV1 FF
3	132613476	A	T	rs1452142	NPHP3-AS1	20408	intergenic	4.657	Novel
3	134299843	A	AGTGATGTGGTATGAGAAGGACTCCACTGGCCATTG	rs113491577	CEP63	5983	intergenic	1.334	Previous	FEV1 FEV1 FVC
3	158188403	A	T	rs6799272	RSRC1	0	intronic	7.224	Previous	FVC FEV1 FVC
3	168718097	G	T	rs1420466	RP11-152C17.1	2764	intergenic	1.663	Previous	FEV1 PEF FEV1 FF FEV1/FVC FEV1 FF FVC
3	183603253	A	T	rs4416421	RP11-315J22.5	0	ncRNA_intronic	7.604	Previous	FEV1
3	185497635	A	C	rs4376068	IGF2BP2	0	intronic	3.391	Previous	PEF PEF FEV1
3	196799374	C	T	rs59171696	DLG1	0	intronic	10.39	Novel
4	1711404	C	T	rs2592831	SLBP	0	intronic	2.069	Previous	PEF PEF FEV1 FEV1/FVC FEV1 FF
4	2958186	A	G	rs3021146	NOP14-AS1:NOP14	0:0	ncRNA_intronic	3.117	Previous	FEV1/FVC
4	3495283	C	G	rs11733064	DOK7	0	UTR3	5.18	Previous	FVC FEV1 FVC
4	7902003	A	C	rs4478172	AFAP1	0	intronic	2.891	Previous	FEV1/FVC FEV1 FF
4	12923176	C	T	rs1399023	RP11-22A3.1	26021	intergenic	0.051	Previous	PEF FVC FEV1 FVC FEV1/FVC
4	17857253	A	G	rs75878186	LCORL	0	intronic	2.233	Previous	FVC FEV1 FVC
4	18294830	C	G	rs1861125	RP11-608B3.1	194854	intergenic	1.925	Novel
4	25342606	A	G	rs56203712	ZCCHC4	0	intronic	5.316	Previous	FVC FEV1 FVC
4	28478119	G	T	rs292034	RP11-123O22.1	0	ncRNA_exonic	4.505	Novel
4	42490704	A	G	rs17592919	ATP8A1	0	intronic	7.872	Novel
4	54339478	C	T	rs12505040	FIP1L1:LNX1	0:0	intronic	3.169	Previous	FEV1/FVC
4	55958208	C	T	rs1458831	RP11-530I17.1:KDR	0:0	ncRNA_intronic	15.86	Novel
4	57803505	A	G	rs12641030	REST	1494	intergenic	4.015	Previous	FEV1
4	75675706	A	G	rs35926103	BTC	0	intronic	3.261	Previous	FEV1/FVC FEV1 FF
4	86683729	G	T	rs11736641	ARHGAP24	0	intronic	3.305	Previous	FEV1 FEV1 FVC
4	87398449	C	T	rs13109115	MAPK10	0	intronic	3.165	Novel
4	88016874	G	T	rs236993	AFF1	0	intronic	0.535	Previous	FEV1 FEV1 FVC
4	106828795	C	T	rs6823809	NPNT	0	intronic	0.194	Previous	FEV1 FEV1 FVC FEV1 FEV1 FVC FF FEV1/FVC PEF FEV1 FVC FF FEV1/FVC
4	110222221	C	G	rs7700022	COL25A1	0	intronic	0.199	Novel
4	113360044	A	G	rs231249	ALPK1	0	intronic	3.262	Novel
4	119994554	A	G	rs12509365	RP11-21I10.2	3101	intergenic	0.487	Novel
4	123825919	C	T	rs12509014	NUDT6	0	intronic	1.868	Novel
4	125084172	A	AC	rs11386953	CTD-2325B11.1	0	ncRNA_intronic	0.341	Previous	FEV1/FVC FEV1 FF FVC
4	127575211	A	T	rs13134248	RBM48P1	89279	intergenic	12.68	Novel
4	128641632	C	G	rs4340805	INTU	0	UTR3	0.918	Previous	FEV1 FEV1 FVC
4	140115204	A	G	rs57648509	Y_RNA	6344	intergenic	7.539	Previous	FEV1/FVC
4	143443435	C	T	rs72726412	INPP4B	0	intronic	7.456	Previous	FEV1
4	145468845	G	T	rs7663740	KRT18P51	24544	intergenic	0.326	Previous	FVC FEV1 FVC FEV1/FVC PEF FEV1/FVC PEF FEV1 FF PEF FEV1/FVC PEF FF FVC PEF FEV1 FVC
4	147304952	A	G	rs2630295	SLC10A7	0	intronic	1.594	Novel
4	151251819	C	T	rs62346984	LRBA	0	intronic	3.153	Previous	FVC FEV1 FVC
4	166349690	C	T	rs67371851	CPE	0	intronic	12.19	Novel
4	174582067	C	T	rs10005540	RANP6	26544	intergenic	1.551	Novel
5	662547	C	T	rs11738281	CEP72:TPPP	0:0	UTR3	5.666	Previous	PEF FEV1 FEV1 FVC FF
5	33369823	G	T	rs268710	CTD-2203K17.1	54307	intergenic	1.053	Previous	PEF FVC FEV1 FVC
5	44353621	C	T	rs10060548	FGF10	0	intronic	4.474	Previous	FVC FEV1 FVC
5	49456084	A	G	rs2125462	EMB	235941	intergenic	4.717	Novel
5	52283027	C	T	rs3212656	CTD-2175A23.1	0	ncRNA_intronic	1.848	Previous	PEF FEV1/FVC PEF FEV1 FF FEV1/FVC FEV1/FVC FEV1 FEV1 FVC FF
5	52679361	A	G	rs13178720	RP11-289K10.1	29972	intergenic	2.578	Previous	FEV1/FVC PEF FEV1 FF FEV1/FVC FEV1/FVC FEV1 FEV1 FVC FF
5	53463748	A	G	rs702626	ARL 15.00	0	intronic	1.995	Previous	FVC FEV1 FVC
5	77396400	G	T	rs425102	AP3B1	0	intronic	0.317	Previous	FVC FVC FEV1 FVC
5	78531337	C	G	rs1316753	DMGDH	0	upstream	5.184	Previous	FEV1 FEV1 FVC PEF
5	88114476	C	T	rs160044	MEF2C	0	intronic	5.123	Novel
5	92445784	G	T	rs1496331	CTD-2091N23.1	41408	intergenic	0.578	Previous	PEF PEF FEV1 FVC
5	98107067	A	C	rs1979980	RGMB:RGMB-AS1	0:0	ncRNA_intronic	10.89	Previous	FEV1 FEV1/FVC
5	107807023	A	G	rs7719548	FBXL17	89223	intergenic	0.078	Novel
5	115058148	C	T	rs10071991	CTC-505O3.3	30283	intergenic	0.373	Novel
5	122652493	C	T	rs4836528	CEP120	28085	intergenic	2.375	Previous	FVC FEV1 FVC FEV1 FEV1 FVC
5	127000878	C	T	rs711363	CTC-548H10.2	1156	intergenic	1.071	Novel
5	128766291	C	G	rs11949844	ADAMTS19-AS1	28960	intergenic	0.462	Previous	FEV1/FVC FEV1 FF
5	131786608	G	T	rs7703230	C5orf56	0	intronic	10.75	Previous	FVC FEV1/FVC PEF PEF FEV1
5	132418974	A	T	rs76495289	HSPA4	0	intronic	3.985	Previous	FEV1 PEF FEV1 FF
5	133840734	A	G	rs9790905	AC005355.2	1508	intergenic	0.408	Novel
5	140122766	A	T	5:140122766:A:T	RP11-515C16.7	10317	intergenic	3	Previous	FVC FEV1 FVC
5	141769319	A	G	rs254432	AC005592.2	0	ncRNA_intronic	1.917	Previous	FEV1 FEV1 FVC FF
5	147854970	C	T	rs10037493	HTR4	0	intronic	2.836	Previous	FEV1/FVC PEF FEV1 FF FVC FEV1 FEV1 FF FEV1/FVC PEF FEV1 FF
5	148618708	A	G	rs58203769	ABLIM3:RP11-331K21.1:AC012613.2	00:00:00	ncRNA_intronic	2.736	Previous	FEV1 FEV1 FF FEV1/FVC PEF FEV1 FF FEV1 PEF FEV1 FVC FF
5	149154835	A	G	rs880770	PPARGC1B	0	intronic	1.093	Previous	FEV1/FVC
5	150595073	A	G	rs979453	CCDC69:GM2A	0:0	intronic	8.04	Previous	FEV1/FVC FEV1/FVC PEF FEV1 FF
5	154217945	A	G	rs79863848	FAXDC2	0	intronic	1.946	Previous	FEV1
5	156926442	C	T	rs13361953	ADAM19	0	intronic	7.909	Previous	FEV1/FVC FEV1 FEV1/FVC PEF FEV1 FF FEV1/FVC
5	158271680	C	T	rs17056301	EBF1	0	intronic	0.757	Previous	FVC FEV1 FVC
5	172779211	C	T	rs11747434	RNU6-500P	9925	intergenic	6.283	Previous	PEF PEF FEV1
5	176915669	A	C	rs2630759	PDLIM7	0	intronic	3.246	Previous	FEV1/FVC
5	179159781	C	T	rs7723450	MAML1	69	upstream	9.426	Previous	FEV1/FVC FEV1/FVC PEF FEV1 FF
5	179598771	C	T	rs79898473	RASGEF1C	0	intronic	4.234	Previous	FEV1/FVC PEF FEV1 FF
6	2507901	C	T	rs11242779	GMDS-AS1	25644	intergenic	17.11	Previous	PEF PEF FEV1 FVC
6	7797591	C	T	rs10498671	BMP6	0	intronic	12.59	Previous	FEV1/FVC FVC FF FVC FEV1 FVC FVC FEV1 FVC FEV1/FVC
6	19842661	C	T	rs9350191	ID4	1745	intergenic	12.57	Previous	FEV1 FEV1 FF
6	22056923	A	C	rs2294214	CASC15	0	ncRNA_intronic	13.03	Previous	FEV1/FVC PEF FF FEV1 PEF FEV1 FVC
6	22513467	C	T	rs1316528	HDGFL1	56210	intergenic	0.968	Previous	FEV1/FVC PEF FF FEV1 PEF FEV1 FVC FEV1/FVC FEV1/FVC
6	27622084	C	T	rs141342723	RP1-15D7.1	1479	intergenic	1.545	Previous	FEV1 FEV1 FVC
6	33401049	A	G	rs56067409	SYNGAP1	0	intronic	7.493	Novel
6	34219698	C	T	rs57026767	C6orf1	2450	intergenic	2.494	Previous	FEV1 FEV1 FVC
6	43011850	C	T	rs4711736	CUL7:KLC4	0:0	intronic	2.468	Novel
6	44447598	A	G	rs9357446	CDC5L	29434	intergenic	1.238	Previous	FVC FEV1 FVC
6	55531243	A	G	rs11753370	RP11-228O6.2	14196	intergenic	11.62	Novel
6	56336406	A	G	rs2894837	DST	0	intronic	1.362	Previous	FEV1/FVC PEF PEF FEV1 FF
6	62694484	G	T	rs9445750	KHDRBS2	0	intronic	3.206	Novel
6	74490620	A	AGT	rs10629004	CD109	0	intronic	3.742	Novel
6	74972393	A	G	rs1622445	RP11-554D15.1	0	ncRNA_intronic	2.486	Novel
6	76409070	C	CTTTTTT	rs71544060	SENP6	0	intronic	0.742	Previous	FEV1 FEV1 FVC
6	105430503	A	T	rs77271353	LIN28B	0	intronic	0.613	Previous	FVC FEV1 FVC
6	109266255	C	T	rs2806356	ARMC2	0	intronic	10.4	Previous	FEV1/FVC FEV1/FVC PEF FEV1 FF
6	109679430	G	T	rs9480936	CCDC162P	3163	intergenic	0.444	Previous	FEV1/FVC PEF FEV1 FF
6	117258674	C	T	rs6907088	RFX6	5347	intergenic	3.031	Previous	FEV1 FEV1 FF
6	121763963	C	G	rs12197797	GJA1	0	intronic	5.883	Previous	FEV1/FVC FEV1 FF
6	126851160	C	T	rs1490384	MIR588	45300	intergenic	18.6	Previous	FVC FEV1 FVC FEV1/FVC
6	129822837	A	G	rs9321170	LAMA2	0	intronic	16.09	Novel
6	130341235	C	T	rs113898003	L3MBTL3	0	intronic	4.262	Previous	FEV1/FVC
6	131149795	C	T	rs6908154	SMLR1	0	intronic	0.059	Previous	FVC FEV1 FVC
6	134347008	A	C	rs2492303	SLC2A12	0	intronic	2.983	Previous	PEF PEF PEF FF FEV1
6	135983617	A	G	rs12198378	LINC00271	0	ncRNA_intronic	0.352	Novel
6	139808031	A	G	rs4895562	RP11-12A2.3	13838	intergenic	4.681	Previous	FEV1 PEF FEV1 FVC
6	140271396	A	G	rs1102076	RP5-899B16.2	72867	intergenic	7.691	Previous	FEV1 PEF FEV1 FVC
6	142560307	C	T	rs7765914	RP11-753B14.1	12676	intergenic	0.181	Previous	FEV1 PEF FEV1 FVC FF FEV1/FVC PEF FVC FF FEV1/FVC FEV1/FVC PEF FEV1 FF FEV1/FVC
6	152126824	G	T	rs2071454	ESR1	0	UTR5	19.92	Previous	PEF PEF FEV1 FEV1 FVC
6	152593102	A	G	rs6904757	SYNE1	0	intronic	0.941	Previous	PEF PEF FEV1 FEV1 FVC
6	155447335	A	G	rs9371865	TIAM2	0	intronic	1.667	Previous	FEV1/FVC FVC FEV1 FVC
6	169606443	C	T	rs9505933	XXyac-YX65C7_A.2	6905	intergenic	12	Previous	FVC FEV1 FVC
7	6609717	G	T	rs55931882	ZDHHC4	7347	intergenic	2.653	Previous	FVC FEV1 FVC
7	7256440	C	T	rs2881756	C1GALT1	0	intronic	1.963	Previous	FEV1/FVC PEF FEV1 FF
7	14894303	A	G	rs2191475	DGKB	0	intronic	0.305	Previous	FEV1/FVC FEV1 FEV1 FVC
7	15502152	C	T	rs2164394	AGMO	0	intronic	6.377	Previous	FVC FEV1 FVC FEV1/FVC
7	16150617	G	T	rs1120230	ISPD	0	intronic	8.308	Previous	FEV1/FVC
7	18385738	A	G	rs644570	HDAC9	0	intronic	18.84	Previous	FEV1 FEV1 FVC FEV1 FEV1 FVC
7	19049507	A	T	rs1029510	HDAC9	7467	intergenic	21	Previous	FEV1
7	20416711	C	T	rs12700186	ITGB8	0	intronic	10.35	Previous	FEV1/FVC FEV1/FVC FEV1
7	23509295	C	G	rs118003225	IGF2BP3	0	intronic	13.02	Previous	FEV1 FEV1 FVC
7	27183530	C	G	rs62454415	HOXA3:RP1-170O19.22:HOXA-AS3	00:00:00	ncRNA_intronic	22.5	Previous	FEV1 PEF FEV1 FEV1/FVC FVC FEV1 FVC
7	28142088	A	G	rs10274928	JAZF1	0	intronic	4.781	Previous	FEV1 FVC PEF FVC
7	28666587	C	T	rs160344	CREB5	0	intronic	0.895	Previous	FEV1 FVC PEF FVC FEV1/FVC
7	29118301	A	T	rs62442651	CPVL	0	intronic	5.76	Previous	FEV1/FVC
7	32657741	A	G	rs12536473	AVL9:DPY19L1P1	0:0	ncRNA_intronic	0.334	Novel
7	39353071	A	G	rs12673488	POU6F2	0	intronic	5.982	Previous	FEV1 FEV1 FVC
7	41016442	A	C	rs2214880	AC005029.1	0	ncRNA_intronic	6.381	Previous	FVC FEV1 FVC FEV1 FEV1 FVC FVC
7	44245363	A	G	rs10278336	YKT6	0	intronic	4.342	Previous	FVC FEV1 FVC
7	46448518	C	T	rs17232687	AC092657.2	65298	intergenic	2.604	Previous	FEV1 FEV1 FEV1 FVC
7	73503533	A	G	rs75566398	LIMK1	0	intronic	4.828	Previous	FEV1/FVC
7	75245611	A	G	rs28395219	HIP1	0	intronic	7.418	Novel
7	84346026	A	G	rs11761247	AC092022.1	50701	intergenic	1.075	Previous	PEF FEV1 FEV1 FVC
7	95597613	A	G	rs1029393	DYNC1I1	0	intronic	2.659	Novel
7	99614770	C	T	rs35414630	ZKSCAN1	0	intronic	4.865	Previous	FEV1/FVC
7	105024217	C	T	rs6466064	SRPK2	0	intronic	3.706	Previous	PEF PEF FEV1
7	113507691	A	G	rs10808174	PPP1R3A	9140	intergenic	7.487	Novel
7	117375374	A	C	rs62617115	CTTNBP2	0	exonic	17.94	Previous	FEV1/FVC
7	139502073	C	T	rs10257313	TBXAS1	0	intronic	4.492	Previous	FEV1
7	140560023	C	T	rs13227429	BRAF	0	intronic	2.856	Novel
7	156115858	C	T	rs4582431	RP11-362B23.1	59361	intergenic	2.024	Previous	FEV1 PEF FEV1 FVC FF
8	8771339	A	G	rs419425	RNU6-682P	17910	intergenic	11.55	Previous	FEV1/FVC FEV1 FEV1/FVC PEF
8	13390924	A	T	rs979729	RNA5SP255	2613	intergenic	3.443	Previous	FEV1/FVC
8	27420782	G	T	rs2741348	GULOP	0	ncRNA_intronic	3.273	Novel
8	36859186	C	T	rs12681990	AC090453.1	13255	intergenic	2.686	Novel
8	38269514	C	T	rs13317	FGFR1	0	UTR3	7.056	Previous	FEV1/FVC
8	57148383	A	G	rs35398666	RP11-140I16.3	12650	intergenic	2.197	Previous	FVC FEV1 FVC
8	64720714	A	C	rs4737184	RP11-32K4.1	0	ncRNA_intronic	0.121	Previous	FVC FEV1 FVC
8	69619828	A	G	rs140596930	C8orf34	0	intronic	2.295	Previous	FVC FEV1 FVC
8	70367248	C	T	rs7465401	RP11-744J10.3	6768	intergenic	3.807	Previous	FEV1 FEV1 FF FEV1 FEV1 FF
8	86394592	A	T	rs10088136	CA2	869	downstream	1.881	Novel
8	103132056	A	G	rs555800	NCALD	0	intronic	1.437	Previous	FEV1/FVC PEF FEV1 FF
8	109246032	A	C	rs587340	EIF3E	0	intronic	2.03	Previous	FEV1 FEV1/FVC
8	117642345	C	T	rs12542425	EIF3H	12023	intergenic	0.836	Previous	FEV1
8	130130604	A	C	rs6470697	LINC00977	98108	intergenic	11.06	Previous	FEV1 FEV1 FVC FF
8	130731484	C	T	rs4733727	RP11-274M4.1	9505	intergenic	1.766	Novel
8	145546036	A	G	rs3757970	DGAT1	0	intronic	14.72	Previous	FVC FEV1 FVC
9	1555814	A	G	rs771923	RNA5SP279	221860	intergenic	0.348	Previous	FEV1 FEV1 FEV1 FVC
9	4143749	A	T	rs10114763	GLIS3	0	intronic	1.311	Previous	FEV1/FVC FEV1 FVC FF PEF
9	14770825	C	T	rs7860370	FREM1	0	intronic	5.173	Novel
9	16544228	C	T	rs117144692	BNC2	0	intronic	1.852	Previous	FVC PEF FVC FEV1 FVC FEV1 FEV1 FVC
9	16986112	C	G	rs7029491	RP11-132E11.2	62804	intergenic	17.58	Previous	FVC FEV1 FVC FEV1 FEV1 FVC
9	18017562	A	G	rs7027669	SH3GL2	220434	intergenic	2.599	Previous	FEV1 FEV1 FVC
9	18629586	C	G	rs776789	ADAMTSL1	0	intronic	2.266	Novel
9	23584110	C	T	rs274950	SUMO2P2	47993	intergenic	0.497	Previous	FEV1/FVC PEF FEV1 FF
9	35791445	A	G	rs61587362	NPR 2.00	705	upstream	10.7	Novel
9	37991170	C	T	rs2243762	RP11-613M10.9:SHB	0:0	intronic	3.231	Novel
9	78557137	A	C	rs4584211	PCSK5	0	intronic	6.638	Novel
9	83755208	C	T	rs62579839	RP11-289F5.1	268997	intergenic	7.541	Previous	FEV1 FEV1 FVC
9	85125719	A	G	rs10121079	RP11-15B24.5	0	ncRNA_intronic	11.88	Previous	FEV1/FVC FEV1
9	89086278	A	T	rs750188	RNU2-36P	48234	intergenic	1.585	Previous	FEV1/FVC FVC FEV1 FVC
9	92219921	A	C	rs3138499	GADD45G	6	upstream	8.699	Previous	FVC FEV1 FVC
9	94486321	C	T	rs10761129	ROR2	0	exonic	12.64	Novel
9	95053381	C	T	rs7863406	IARS	0	intronic	0.386	Previous	FEV1 FEV1 FVC
9	96970220	C	T	rs10993095	MIRLET7DHG	3369	intergenic	4.588	Previous	FEV1
9	98284358	C	T	rs16909930	PTCH1	5018	intergenic	7.837	Previous	FEV1/FVC FVC FF
9	98876274	C	G	rs72743972	Y_RNA	10817	intergenic	1.218	Previous	FEV1 FEV1 FF
9	101631998	C	T	rs2416540	RP11-92C4.3	0	ncRNA_intronic	1.851	Previous	FEV1 FEV1/FVC
9	103341081	A	G	rs1226587	MURC	0	intronic	19	Previous	FVC FEV1 FVC
9	108919742	A	C	rs13284782	RP11-6F6.1	92635	intergenic	5.45	Novel
9	109519630	C	T	rs959064	RP11-308N19.5	34418	intergenic	2.851	Previous	FEV1/FVC FEV1
9	110169894	C	G	rs7044358	RP11-363D24.1	12670	intergenic	0.622	Previous	FEV1/FVC FEV1 FF
9	118280680	C	G	rs7854043	2024-12-01	115756	intergenic	0.019	Novel
9	119397553	A	G	rs9697091	ASTN2	0	intronic	0.292	Previous	FEV1/FVC FVC PEF FEV1
9	127961771	C	T	rs828095	RABEPK	1049	intergenic	2.898	Novel
9	136149229	C	T	rs505922	ABO	0	ncRNA_intronic	4.81	Previous	PEF PEF FEV1 FVC
9	139100805	C	T	rs9696116	QSOX2	0	exonic	1.2	Previous	FVC FEV1 FVC
9	140260266	G	T	rs111163099	EXD3	0	UTR3	3.621	Previous	FEV1 FEV1 FVC
10	8120242	A	G	rs10905285	GATA3	3080	intergenic	0.502	Novel
10	9043827	A	G	rs144536148	RP11-428L9.2	28395	intergenic	1.076	Previous	FEV1/FVC
10	12278525	A	G	rs57062879	CDC123	0	intronic	3.645	Previous	FEV1/FVC PEF FEV1 FVC FF
10	13919625	C	T	rs1881586	FRMD4A	0	intronic	0.443	Previous	FEV1/FVC FEV1/FVC PEF FEV1 FF
10	31107705	A	C	rs1340951	ZNF438	1430	intergenic	7.997	Novel
10	32208769	A	G	rs11008690	ARHGAP12	0	intronic	0.325	Previous	FEV1 FEV1/FVC
10	32875723	A	G	rs1547706	C10ORF68	0	intronic	5.843	Previous	FEV1/FVC
10	45009748	C	G	rs72795018	RP11-733D4.2	25854	intergenic	0.327	Previous	FEV1
10	52761458	A	G	rs7893612	PRKG1	0	intronic	0.801	Previous	FEV1 FEV1 FVC
10	63835692	A	G	rs3740352	ARID5B	0	intronic	7.083	Previous	FVC FEV1 FVC FEV1
10	64238342	C	T	rs2393885	ZNF365	0	intronic	4.293	Previous	FVC FEV1 FVC FEV1
10	64970448	A	G	rs1579045	JMJD1C	0	intronic	3.362	Previous	FEV1 FEV1 FVC FEV1/FVC
10	69958663	C	T	rs12416503	MYPN	0	intronic	5.117	Previous	FVC FEV1 FVC
10	71427798	A	G	rs2616069	RP11-242G20.1	16856	intergenic	1.168	Novel
10	74068696	C	T	rs4300326	DNAJB12	23891	intergenic	0.015	Novel
10	75519322	C	T	rs10740418	SEC24C	0	intronic	4.016	Previous	FEV1 FEV1 FVC FEV1/FVC PEF FF
10	78315334	A	G	rs2256413	C10orf11	0	intronic	6.844	Previous	FEV1 FEV1 FVC FF PEF
10	79271628	C	T	rs4979888	KCNMA1	0	intronic	0.586	Previous	FEV1
10	80925384	T	TG	rs55734941	ZMIZ1	0	intronic	4.157	Previous	FVC FEV1 FVC
10	81652072	A	G	rs4353212	PGGT1BP2	0	ncRNA_exonic	12.89	Previous	FEV1/FVC FEV1 FF
10	94903515	C	T	rs12357018	NIP7P1	36374	intergenic	7.42	Previous	FVC FEV1 FVC
10	95783632	A	C	rs11187768	PLCE1	0	intronic	7.371	Novel
10	99958306	G	GA	rs35603748	R3HCC1L	0	intronic	6.148	Novel
10	102428302	C	T	rs2489009	PAX2	67057	intergenic	19.83	Novel
10	105595430	C	G	rs10883922	SH3PXD2A	0	intronic	5.872	Previous	FEV1/FVC FEV1/FVC FEV1 PEF FEV1 FVC
10	112452132	A	G	rs1954179	RBM20	0	intronic	1.126	Previous	FEV1 FEV1 FVC
10	123030375	A	T	rs10886884	LINC01153	84894	intergenic	3.896	Previous	FEV1 FEV1/FVC FEV1 FEV1 FF FVC
10	123435483	A	G	rs2935716	RPS15AP5	37637	intergenic	0.168	Previous	FEV1 FEV1/FVC FEV1 FEV1 FF FVC
10	124217414	C	T	rs78973239	ARMS2	545	downstream	3.467	Previous	FVC FEV1 FVC FF FEV1/FVC
11	2190591	C	G	rs7482510	TH	0	intronic	6.258	Novel
11	10625146	C	T	rs7115735	LYVE1:MRVI1	0:0	intronic	0.973	Previous	FEV1 FEV1 FF PEF
11	12112127	C	T	rs7110277	RP13-631K18.5	1138	intergenic	9.267	Novel
11	12822366	A	G	rs11022505	TEAD1	0	intronic	2.649	Previous	FVC FEV1 FVC FEV1/FVC PEF FEV1 FF
11	13162163	C	T	rs10766047	CTC-497E21.5	5776	intergenic	5.833	Previous	FVC FEV1 FVC FEV1/FVC PEF FEV1 FF
11	16347121	A	G	rs10832592	SOX6	0	intronic	6.333	Previous	FVC FEV1 FVC
11	30539318	C	T	rs4922835	MPPED2	0	intronic	0.459	Novel
11	32496205	C	G	rs78531912	WT1-AS	15889	intergenic	0.027	Previous	FEV1
11	35431596	A	T	11:35431596:A:T	SLC1A2	0	intronic	1.66	Previous	FEV1/FVC FEV1 FF
11	43687840	A	G	rs4320940	HSD17B12	0	intergenic	2.985	Previous	FVC FEV1 FVC
11	45239959	G	T	rs6416127	PRDM11:CTD-2560E9.3	0:0	ncRNA_intronic	1.496	Previous	FEV1 FEV1 FVC
11	47121547	C	G	rs4576779	C11orf49	0	intronic	6.392	Previous	FEV1
11	61692130	C	T	rs882169	RAB3IL1	4388	intergenic	2.151	Previous	FEV1
11	62369884	C	G	rs35880596	EML3	0	exonic	5.175	Previous	FEV1 PEF FEV1 FVC
11	66441096	A	G	rs147899239	RBM4B	0	intronic	1.181	Previous	FEV1 PEF FEV1 FVC
11	67192555	A	G	rs1626067	CARNS1	0	UTR3	1.425	Novel
11	68667198	A	C	rs636049	MRPL21	0	intronic	3.097	Previous	FEV1 PEF FEV1
11	71938774	C	G	rs73528804	INPPL1	0	intronic	5.745	Previous	FEV1/FVC
11	73012101	G	T	rs61705659	P2RY6	2438	intergenic	0.076	Previous	FEV1/FVC FEV1 FF
11	86448704	A	C	rs11234767	CTD-2005H7.2	0	ncRNA_intronic	8.869	Previous	FEV1/FVC PEF FEV1 FF
11	89344048	A	G	rs7125738	NOX4:RP11-643G5.6	900 days, 22:28:00	intergenic	3.229	Novel
11	114031092	C	G	rs636406	ZBTB16	0	intronic	4.589	Previous	FEV1
11	125016380	C	T	rs11219924	RP11-687M24.4	6896	intergenic	0.413	Novel
11	126027623	C	T	rs532393	RP11-50B3.2	2985	intergenic	2.646	Previous	FEV1 FEV1 PEF FEV1 FF
11	128380742	A	C	rs7924522	ETS1	0	intronic	1.513	Previous	FVC FEV1 FVC
11	130302500	C	T	rs2170982	ADAMTS8	3611	intergenic	1.421	Previous	FVC FEV1 FVC
11	131901748	A	G	rs11222869	NTM	0	intronic	0.187	Previous	FEV1/FVC FEV1 FF
12	863517	A	G	rs3858703	WNK1	0	intronic	2.351	Novel
12	2977954	A	G	rs28990703	FOXM1	0	intronic	1.044	Novel
12	3373828	C	T	rs758616	TSPAN9	0	intronic	0.841	Novel
12	4243749	C	T	rs12811814	RP11-320N7.1	16450	intergenic	14.24	Previous	FEV1 FEV1 FVC
12	15277113	C	T	rs7306438	RERG	0	intronic	6.854	Previous	FEV1/FVC FEV1 FF
12	20403946	C	T	rs274966	RP11-284H19.1	110719	intergenic	3.657	Previous	FEV1/FVC FEV1 FF PEF
12	20678359	C	T	rs12304514	PDE3A	0	intronic	4.272	Previous	FEV1/FVC FEV1 FF PEF
12	28408365	A	G	rs1478332	CCDC91	0	intronic	5.584	Previous	FVC FEV1 FVC PEF FVC FEV1 FVC
12	30814521	A	G	rs10771754	IPO8	0	intronic	11.8	Previous	FVC FEV1 FVC
12	41472761	C	T	rs1675479	CNTN1	6540	intergenic	1.481	Novel
12	46698860	A	G	rs7304622	SLC38A1	35059	intergenic	2.764	Previous	FVC FEV1 FVC
12	48364463	A	T	rs10875713	TMEM106C	1801	intergenic	0.274	Previous	PEF PEF FEV1 FVC
12	51209838	C	G	rs7966357	ATF1	0	intronic	2.17	Novel
12	53465260	A	G	rs11170395	SPRYD3	0	intronic	2.554	Novel
12	56412487	G	T	rs1701704	IKZF4	0	intronic	8.449	Previous	FEV1/FVC FEV1 FF
12	58671949	A	G	rs4760196	RPL21P103	33300	intergenic	0.582	Novel
12	66405304	A	G	rs1383304	RP11-366L20.4	16200	intergenic	0.467	Previous	FVC FEV1 FVC FVC FEV1 FVC FEV1 PEF FEV1 FVC
12	69868410	A	C	rs10444582	FRS2	0	intronic	2.871	Previous	FEV1 FEV1 FVC FEV1/FVC
12	79659040	G	T	rs6539344	SYT1	0	intronic	3.231	Novel
12	85688680	A	G	rs11608487	ALX1	0	intronic	2.455	Previous	PEF PEF FEV1 FVC
12	90271741	G	GC	rs35512708	RP11-654D12.2	4700	intergenic	15.95	Novel
12	95541431	A	C	rs6538607	FGD6	0	intronic	0.212	Previous	FEV1 FEV1 FF FEV1/FVC
12	102797293	A	G	rs1520222	IGF1	0	intronic	1.345	Previous	PEF PEF FEV1 FVC
12	110493222	A	G	rs10849689	C12orf76	0	intronic	3.336	Previous	FEV1
12	114678868	A	G	rs2162319	RP11-139B1.1	0	ncRNA_intronic	2.303	Previous	FEV1 PEF FEV1 FVC FF
12	115186039	A	C	rs11067279	RP4-601P9.2	0	ncRNA_intronic	12.58	Previous	FEV1/FVC FEV1 FEV1 FVC FVC FEV1 FVC
12	115500691	A	T	rs35506	RP11-25E2.1	14438	intergenic	4.029	Previous	FEV1/FVC FEV1 FEV1 FVC FVC FEV1 FVC FEV1/FVC FEV1 FF
12	116192880	A	G	rs10219441	RP11-110L15.1	186	upstream	0.928	Previous	FEV1/FVC FEV1 FF
12	120407192	G	T	rs7966124	RPL35AP30	9633	intergenic	1.591	Novel
12	122874284	C	G	rs7973869	CLIP1	0	intronic	1.709	Novel
12	123884070	A	G	rs28377694	SETD8	0	intronic	0.088	Previous	FEV1/FVC
13	49700334	A	G	rs6561497	FNDC3A	0	intronic	0.647	Novel
13	50377910	A	C	rs146851424	KPNA3	10852	intergenic	3.193	Previous	FEV1/FVC FEV1 FEV1 FEV1 FVC FEV1 FEV1/FVC
13	58667029	A	C	rs9569815	RNA5SP30	101430	intergenic	1.034	Novel
13	71708684	A	G	rs9542588	LINC00348	0	ncRNA_intronic	2.715	Previous	FVC FEV1 FVC
13	80467235	C	T	rs4885681	LINC00382	0	ncRNA_intronic	0.088	Previous	FEV1 PEF FEV1 FVC FEV1
13	91994025	A	G	rs7322734	MIR17HG	6048	intergenic	9.388	Previous	FEV1 FEV1 FF
13	92435818	A	G	rs3012004	GPC5	0	intronic	2.644	Previous	FEV1 FEV1 FF
13	101333859	C	G	rs9518135	TMTC4	6511	intergenic	1.303	Novel
13	110920894	C	T	rs9301442	COL4A1	0	intronic	2.175	Previous	FEV1/FVC PEF PEF FF
14	23305649	C	T	rs1004030	MMP14	116	upstream	4.934	Previous	PEF PEF FF FEV1/FVC
14	27181521	A	G	rs12587896	NOVA1-AS1	0	ncRNA_intronic	4.339	Previous	FEV1
14	31460280	A	C	rs10444696	STRN3	0	intronic	8.498	Novel
14	35880742	A	C	rs1951269	NFKBIA	6786	intergenic	0.286	Previous	FEV1/FVC
14	37538594	A	G	rs6571778	SLC25A21	0	intronic	6.118	Previous	FVC FEV1 FVC
14	68599997	A	T	rs2767368	RAD51B	0	intronic	7.098	Previous	FEV1 FEV1 FF
14	74809155	C	T	rs4899511	VRTN	0	intronic	2.113	Previous	FVC FEV1 FVC FEV1 FEV1 FVC FEV1/FVC FVC FEV1/FVC
14	75613091	C	G	rs12881035	TMED10	0	intronic	4.46	Previous	FEV1/FVC
14	76694852	G	T	rs55832106	GPATCH2L	0	intronic	18.48	Previous	FEV1/FVC
14	84286427	C	G	rs1705663	RP11-22K10.1	14442	intergenic	0.199	Previous	FEV1/FVC PEF FEV1 FF
14	92430184	A	G	rs10151561	TRIP11	2150	intergenic	13.46	Previous	FEV1 FEV1 FVC
14	93096391	C	T	rs11623779	RIN3	0	intronic	8.62	Previous	FVC FEV1 FVC FEV1/FVC PEF FEV1 FF
14	93503386	C	T	rs12894780	ITPK1	0	intronic	3.252	Previous	FVC FEV1 FVC FEV1/FVC PEF FEV1 FF
14	94310892	A	G	rs8013664	PRIMA1	56064	intergenic	2.269	Novel
14	98478604	A	G	rs876188	C14orf64	34142	intergenic	0.117	Novel
14	102513596	A	G	rs11844113	DYNC1H1:RP11-1017G21.4	0:0	ncRNA_intronic	0.727	Previous	FEV1
15	35624317	G	T	rs16960786	DPH6	0	intergenic	2.336	Novel
15	39879897	C	G	rs1134486	THBS1	0	intronic	3.215	Previous	FVC FEV1 FVC
15	41255153	C	T	rs4924522	CHAC1	6442	intergenic	0.731	Previous	FVC FEV1 FVC
15	49957834	A	G	rs2202711	RP11-353B9.1	9404	intergenic	5.336	Previous	PEF FEV1/FVC FEV1 FF FEV1
15	51533736	C	T	rs7173595	RP11-108K3.1:CYP19A1	0:0	ncRNA_intronic	1.3	Previous	FEV1/FVC FVC FEV1 FVC
15	53155384	C	T	rs2456512	RPSAP55	22407	intergenic	15.23	Previous	FEV1
15	63317121	C	CTTAAATGTCCCTGGCTTCACAGT	rs78812090	TPM1	17709	intergenic	4.022	Previous	FEV1/FVC
15	64018629	G	T	15:64018629:G:T	HERC1	0	intronic	1.114	Previous	FEV1/FVC FEV1/FVC
15	65176633	C	G	rs1916137	AC069368.3	0	intronic	9.612	Previous	FEV1
15	67010076	A	G	rs12907408	SMAD6	0	intronic	1.978	Previous	PEF FEV1/FVC FEV1/FVC
15	68396047	A	G	rs10162905	PIAS1	0	intronic	4.045	Previous	FEV1 FEV1 FVC
15	71662576	C	G	rs151319799	THSD4	0	intronic	7.117	Previous	PEF PEF FF FEV1 FEV1/FVC PEF FF FEV1 FEV1/FVC FEV1 FF
15	74226765	C	G	rs4337252	LOXL1	0	intronic	2.995	Previous	FEV1/FVC FVC FEV1 FVC
15	75011641	A	G	rs4646903	CYP1A1	241	downstream	2.405	Novel
15	78849034	C	T	rs58365910	PSMA4	7429	intergenic	3.16	Novel
15	84274591	A	G	rs1896797	SH3GL3	0	intronic	9.981	Previous	FEV1/FVC FEV1 FF FEV1 FEV1/FVC
15	89415247	C	G	rs3817428	ACAN	0	exonic	23	Novel
15	96182130	C	T	rs10852041	RNU2-3P	106902	intergenic	6.442	Previous	PEF FEV1/FVC
15	100238719	C	T	rs12592092	MEF2A	0	intronic	1.496	Previous	FEV1 FEV1 FVC
16	127230	C	T	rs3785288	MPG	0	intronic	0.351	Novel
16	3670799	A	T	rs66518404	DNASE1	0	intronic	2.885	Previous	FVC FEV1 FVC
16	8620394	A	T	rs1881353	TMEM114	0	intronic	4.835	Previous	FVC FEV1 FVC
16	11210685	A	G	rs11639893	CLEC16A	0	intronic	0.146	Previous	FEV1/FVC FEV1
16	11836744	A	T	rs3743589	RP11-490O6.2	0	ncRNA_exonic	7.652	Novel
16	28847246	C	T	rs12928404	ATXN2L:RP11-24N18.1	0:0	ncRNA_intronic	2.676	Previous	FEV1 FEV1 FVC
16	30989858	C	T	rs4889525	SETD1A	0	intronic	0.71	Previous	FEV1 FEV1 FVC
16	50231209	G	T	rs75146758	PAPD5	0	intronic	5.317	Novel
16	52203515	G	T	rs12919852	RP11-142G1.3	28408	intergenic	3.463	Novel
16	69926280	A	G	rs7192213	WWP2	0	intronic	0.7	Previous	FVC FEV1 FVC
16	75371744	C	G	rs3863445	CFDP1	0	intronic	1.257	Previous	FEV1/FVC FEV1/FVC PEF FEV1 FF
16	78225364	A	C	rs6564516	WWOX	0	intronic	3.494	Previous	FEV1 PEF FEV1 FVC
16	79172065	A	G	rs1424113	WWOX	0	intronic	13.77	Previous	FEV1 PEF FEV1 FVC PEF
16	81515722	G	T	rs2966083	CMIP	0	intronic	2.495	Novel
16	86568330	A	G	rs16941442	MTHFSD	0	intronic	3.045	Previous	FEV1/FVC FEV1 FEV1 FF
16	86986003	C	T	rs68173841	RP11-107C10.1	45924	intergenic	15.04	Previous	FEV1 FEV1 FF
16	88812682	C	G	rs4782399	PIEZO1	0	intronic	3.991	Previous	FEV1 FEV1 FVC
16	89736352	C	G	rs2434871	SPATA33	0	UTR3	3.347	Novel
17	6476491	A	C	rs12601636	KIAA0753	4976	intergenic	2.924	Previous	FEV1
17	7366619	C	T	rs34914463	ZBTB4	0	exonic	14.99	Previous	FVC FEV1 FEV1 FVC
17	12440911	A	C	rs16946207	LINC00670	12187	intergenic	1.543	Previous	FEV1/FVC PEF FEV1 FF FEV1/FVC
17	15945946	A	G	rs3785631	TTC19:NCOR1	0:0	intronic	5.215	Previous	FVC FEV1 FVC
17	26863072	C	T	rs637931	RP11-192H23.4:FOXN1	0:0	intronic	6.158	Novel
17	29111368	A	G	rs11867457	SUZ12P:CRLF3	0:0	exonic	25	Previous	FEV1 FVC
17	30408642	C	T	rs4037396	RP11-640N20.6	1555	intergenic	3.7	Previous	FEV1/FVC FEV1 FF
17	36855851	G	T	rs68075021	MIR4734	2663	intergenic	2.79	Previous	FEV1 PEF FEV1 FEV1/FVC
17	42918966	G	T	rs17544947	HIGD1B	4754	intergenic	6.939	Novel
17	43839951	A	T	rs11079718	CRHR1:RP11-105N13.4	0:0	ncRNA_intronic	0.933	Previous	FEV1 FEV1 FVC PEF
17	47530125	C	T	rs55814937	RP11-81K2.1	0	intronic	9.014	Previous	FEV1/FVC FEV1/FVC
17	54185841	A	T	rs17819919	ANKFN1	2477	intergenic	0.577	Previous	FEV1 FEV1 FVC PEF
17	54764536	C	T	rs227739	NOG	91584	intergenic	1.21	Previous	FEV1 FEV1 FVC PEF FVC PEF FVC PEF PEF FEV1 FF
17	59273265	A	G	rs11867840	BCAS3	0	intronic	8.09	Previous	FEV1/FVC FEV1 FF FVC FEV1 FVC
17	62010270	A	G	rs3815358	CD79B	555	upstream	7.1	Previous	FEV1 FEV1/FVC
17	69178447	C	T	rs72869461	CASC17	0	ncRNA_intronic	7.706	Previous	FVC FEV1 FVC PEF PEF FEV1 FVC FF PEF PEF FF FVC FEV1 FVC PEF
17	73519413	C	T	rs8064529	TSEN54	0	exonic	15.41	Previous	FEV1 FEV1 FVC
17	75416031	A	G	rs103458	SEPT9	0	intronic	1.62	Previous	FEV1 PEF FEV1
17	77170600	C	G	rs8072667	RBFOX3	0	intronic	0.662	Previous	FEV1/FVC
17	79993202	C	T	rs9894004	DCXR	0	intronic	0.065	Previous	FEV1 PEF FEV1 FVC FEV1 FVC
18	111647	C	T	rs9964624	ROCK1P1	0	ncRNA_intronic	1.367	Previous	FVC FEV1 FVC
18	8808464	C	T	rs647097	SOGA2	0	intronic	3.026	Previous	FEV1 PEF FEV1 FVC FF
18	10083333	C	T	rs11663003	RP11-419J16.1	42003	intergenic	0.044	Previous	PEF PEF FEV1 FF PEF
18	20032854	A	C	rs4800410	RP11-863N1.4	33596	intergenic	5.049	Previous	FEV1 PEF FEV1 FVC FF
18	21078716	G	T	rs303757	C18orf8	4756	intergenic	0.808	Previous	FEV1
18	22178186	A	G	rs112856202	RP11-449D8.1	29959	intergenic	2.458	Previous	FVC FEV1 FVC
18	29961419	A	G	rs59456493	GAREM	0	intronic	1.2	Previous	FEV1
18	33872811	A	G	rs62101302	FHOD3	4865	intergenic	1.214	Novel
18	35186448	G	T	rs11082013	CELF4	40447	intergenic	2.205	Novel
18	38146461	C	T	rs6507362	RNU7-145P	93614	intergenic	0.567	Novel
18	42797736	C	T	rs77862575	SLC14A2	0	intronic	4.86	Previous	FEV1
18	50607475	A	T	rs35840237	DCC	0	intronic	1.798	Previous	FVC FEV1 FVC
18	53561919	A	G	rs1857917	RP11-214L13.1:CTD-2008L17.1	0:0	ncRNA_intronic	3.213	Previous	FVC FEV1 FVC
18	56644453	C	G	rs4940436	ZNF532	0	intronic	1.373	Novel
18	62430966	A	C	rs778795	RNU7-146P	214223	intergenic	2.986	Novel
19	1388320	A	G	rs7254913	NDUFS7	0	intronic	1.932	Previous	FVC FEV1 FVC FEV1/FVC
19	2204693	C	T	rs4807215	DOT1L	0	intronic	3.389	Previous	FEV1/FVC FEV1/FVC
19	5933920	C	T	rs274792	RANBP3	0	intronic	0.818	Previous	FVC FEV1 FVC
19	10794630	G	T	rs2229383	ILF3	0	exonic	9.829	Previous	FEV1
19	18578897	A	G	rs35004712	ELL	0	intronic	8.845	Novel
19	30705747	C	G	rs11667280	AC005597.1	4825	intergenic	5.17	Novel
19	31827698	A	G	rs2909	TSHZ3	0	intronic	17.13	Previous	FEV1/FVC FEV1 FF FVC FEV1 FVC
19	32317453	A	G	rs627331	RNU6-967P	39291	intergenic	0.693	Previous	FEV1/FVC FEV1 FF FVC FEV1 FVC
19	36732108	G	T	rs8106135	ZNF565	0	intronic	0.572	Novel
19	41118056	A	G	rs1051303	LTBP4	0	exonic	10.29	Previous	FEV1/FVC PEF FF FVC
19	45715490	C	T	rs11083766	MARK4:AC006126.3	0:0	intronic	6.383	Novel
19	46252333	A	T	rs116959973	AC074212.3	0	intronic	1.889	Previous	FEV1 FEV1 FVC FEV1/FVC
19	47065147	C	T	rs4803981	PPP5D1:AC011551.3	0:0	intronic	0.268	Novel
20	6621717	A	T	rs1000972	RP5-859D4.3	90187	intergenic	3.19	Previous	FVC PEF FEV1 FVC
20	10747540	C	T	rs6032944	RP11-103J8.1	0	ncRNA_intronic	3.44	Previous	FEV1/FVC PEF FEV1 FF
20	13532738	C	T	rs4813135	TASP1	0	intronic	0.172	Previous	PEF PEF FF FEV1 FEV1 FVC
20	20060745	G	T	rs6081869	C20orf26	0	intronic	0.86	Novel
20	21218345	A	G	rs6047319	PLK1S1	0	ncRNA_intronic	0.518	Novel
20	25326132	A	C	rs2500442	ABHD12	0	intronic	0.629	Previous	FVC FEV1 FEV1 FF
20	30915461	C	T	rs1129012	KIF3B	0	exonic	14.12	Previous	FEV1/FVC FEV1 FF FEV1/FVC
20	31409605	A	G	rs17123673	MAPRE1	0	intronic	2.404	Previous	FEV1/FVC FEV1 FF FEV1/FVC
20	33959147	G	GT	rs547181612	UQCC1	0	NA	0.306	Previous	FVC FVC FEV1 FVC
20	39010370	A	G	rs9679869	SNORD112	35144	intergenic	4.08	Novel
20	45523639	A	C	rs11700141	EYA2	0	intronic	12.15	Previous	FVC PEF FVC FEV1 FVC
20	47816873	C	G	rs8121567	STAU1	11968	intergenic	0.511	Novel
20	48995763	C	T	rs1002003	RN7SL636P	49965	intergenic	0.24	Novel
20	50981999	G	T	rs6126547	RP4-723E3.1	0	ncRNA_intronic	2.041	Previous	FEV1
20	62372706	A	G	rs4809221	SLC2A4RG	0	intronic	8.266	Previous	PEF PEF FEV1 FVC FEV1 FVC
21	28209667	A	G	rs13615	ADAMTS1	0	UTR3	11.17	Previous	FVC FEV1 FVC
21	36062937	C	T	rs717578	CLIC6	0	intronic	0.326	Previous	FEV1/FVC FEV1/FVC FVC FEV1
21	38082812	C	T	rs9977521	SIM2	0	intronic	9.435	Novel
21	42017487	C	T	rs73218223	DSCAM	0	intronic	0.556	Previous	FEV1
22	18434284	A	G	rs8135939	MICAL3	0	intronic	7.123	Previous	FEV1 PEF FEV1 FVC FF FEV1 FEV1 FVC FEV1/FVC
22	20774479	A	G	rs362031	RNU6-225P	3289	intergenic	4.969	Previous	FEV1/FVC FEV1 FF
22	27620514	G	T	rs508576	RP5-1172A22.1	0	ncRNA_exonic	3.55	Novel
22	28187396	A	G	rs45462093	MN1	0	intronic	5.236	Previous	FEV1 FEV1 FVC FEV1/FVC
22	29605724	A	G	rs35369066	EMID1	0	intronic	5.579	Previous	FEV1/FVC
22	30591824	C	T	rs5763878	RP3-438O4.4	0	ncRNA_intronic	11.86	Previous	FEV1/FVC PEF PEF FVC
22	31476288	A	G	rs77355757	SMTN	0	intronic	5.179	Novel
22	50722408	C	T	rs79966207	PLXNB2	0	exonic	23.1	Previous	PEF FEV1 PEF FEV1

### Sheet: Table S5
Supplementary Table 5: Signals from metanalysis of FVC including novel signals and those previously reported by the Shrine multiancestry study (DOI: 10.1038/s41588-023-01314-0)
CHR	BP	REF	ALT	rsID	Nearest Gene	Distance	Functional Position	CADD Score	Discovery Status	Shrine Associated Traits
1	1562895	C	T	rs12735861	MIB2	0	intronic	3.87	Previous	PEF FVC FEV1 FVC
1	2160390	C	G	rs28384811	SKI	0	exonic	22.3	Previous	FVC FEV1 FVC FEV1 FEV1 FVC
1	8022771	C	T	rs186726925	PARK7	0	intronic	4.612	Previous	FVC
1	9437151	C	G	rs12758001	SPSB1	7559	intergenic	17.34	Previous	FVC FEV1 FVC FEV1/FVC
1	16636414	A	G	rs12122897	FBXO42	0	intronic	4.502	Novel
1	17306675	C	G	rs2284746	MFAP2:RP1-37C10.3	0:0	ncRNA_intronic	7.907	Previous	FEV1/FVC PEF FVC FF
1	19973920	A	G	rs2854108	MINOS1-NBL1:NBL1	0:0	intronic	3.627	Novel
1	20835636	A	G	rs501108	MUL1	981	upstream	1.028	Novel
1	22473410	C	T	rs7515106	WNT4	2947	intergenic	3.471	Previous	FVC FEV1 FEV1 FVC FEV1/FVC FEV1 FEV1 FVC
1	26803430	C	T	rs2219320	HMGN2	966	downstream	4.879	Previous	FEV1 PEF FEV1 FEV1 FEV1 FVC
1	31421242	A	G	rs72657276	PUM1	0	intronic	1.309	Previous	PEF FVC
1	33783748	A	G	rs4233197	A3GALT2:RP11-415J8.3	0:0	ncRNA_intronic	1.561	Novel
1	41544279	G	T	rs2885697	SCMH1	0	intronic	0.457	Previous	FVC
1	56154764	A	G	rs67461420	RP11-466L17.1	0	ncRNA_intronic	3.569	Previous	FVC FEV1 FVC
1	61863567	A	G	rs2207795	NFIA	0	intronic	6.865	Previous	FVC
1	65979280	C	T	rs11208659	LEPR	0	intronic	15.12	Previous	FVC
1	68007754	C	T	rs61770477	RNU6-1031P	837	downstream	0.345	Previous	FEV1/FVC
1	87180889	A	G	rs263433	SH3GLB1	0	intronic	1.916	Novel
1	91305057	A	C	rs1188935	RP4-665J23.1	0	ncRNA_intronic	0.43	Novel
1	92077097	A	G	rs1192415	RP11-91I11.1	11218	intergenic	8.502	Previous	FEV1/FVC FVC FF FEV1/FVC FVC FF FEV1/FVC FVC FF FEV1/FVC FVC FF FEV1/FVC FEV1/FVC PEF FVC FF
1	113082974	C	G	rs10776755	ST7L	0	intronic	9.134	Previous	FEV1/FVC FVC
1	115836207	A	C	rs11466096	RP4-663N10.1:NGF	0:0	ncRNA_intronic	6.809	Novel
1	118905809	A	AT	rs34088118	RNA5SP56	98696	intergenic	0.49	Previous	FVC PEF FEV1 FVC
1	119567788	C	T	rs188264330	WARS2	6050	intergenic	3.601	Previous	FVC
1	150578241	A	G	rs12139563	ENSA	0	intronic	3.685	Previous	PEF FEV1 FVC FEV1 FVC
1	154253661	A	C	rs6667222	HAX1	5309	intergenic	1.296	Previous	FVC FEV1/FVC
1	162690009	A	T	rs80200255	DDR2	0	intronic	1.668	Novel
1	164368430	A	G	rs2821412	HMGB3P6	41828	intergenic	1.056	Previous	FVC
1	170342161	C	T	rs4596958	HAUS4P1	2652	intergenic	8.761	Novel
1	173824038	G	T	rs16846439	DARS2	0	intronic	12.78	Novel
1	175134249	C	T	rs1014555	KIAA0040	0	intronic	5.646	Novel
1	176608862	G	T	rs10913226	PAPPA2	0	intronic	1.411	Previous	FVC PEF
1	178858624	A	T	rs34280213	RALGPS2	0	intronic	9.976	Previous	FEV1 FEV1 FVC
1	183314641	A	T	rs1360277	NMNAT2	0	intronic	0.592	Previous	FEV1/FVC FEV1 FEV1 FVC
1	186098426	A	T	rs6689111	HMCN1	0	intronic	11.29	Previous	FEV1/FVC FVC FEV1/FVC PEF FF FEV1/FVC
1	196681375	A	T	1:196681375:A:T	CFH	0	intronic	5.618	Previous	FVC
1	199707760	C	T	rs2435218	RP11-2L13.1	13858	intergenic	6.544	Previous	FVC FEV1 FVC FVC
1	200069216	A	G	rs2816992	NR5A2	0	intronic	6.57	Previous	FVC FEV1 FVC FVC
1	204422373	A	G	rs57367068	PIK3C2B	0	intronic	6.799	Previous	FEV1 FEV1 FVC
1	205685352	C	T	rs951366	NUCKS1	0	UTR3	15.74	Previous	FVC FEV1/FVC PEF
1	207950490	C	T	rs2796275	CD46	0	intronic	7.252	Novel
1	214149061	G	T	rs1431982	PROX1-AS1	0	ncRNA_intronic	11	Novel
1	214462988	A	G	rs11120288	SMYD2	0	intronic	0.81	Novel
1	215122965	G	T	rs6658958	RP11-323K10.1	6081	intergenic	4.988	Previous	FVC FEV1 FVC FVC
1	218520995	A	G	rs6658835	TGFB2	0	intronic	4.85	Previous	FEV1/FVC FVC FF FEV1/FVC FEV1 PEF FEV1 FEV1/FVC FEV1/FVC FVC FEV1/FVC FEV1/FVC FEV1/FVC FEV1 FEV1 FVC
1	219268532	C	T	rs61821643	RP11-135J2.4	0	ncRNA_intronic	0.134	Previous	FEV1/FVC FEV1 FEV1 FVC FVC FEV1/FVC
1	221204063	C	G	rs6683305	RP11-453O22.1	103143	intergenic	12.53	Previous	FEV1 FVC FEV1 FVC FVC FEV1 FVC FVC
1	224584723	A	T	rs12755816	WDR26	0	intronic	4.669	Previous	FVC FEV1 FVC
1	228144058	G	T	rs11800176	WNT9A	8458	intergenic	12.53	Previous	FVC
2	18290109	A	G	rs56025828	KCNS3	0	intergenic	1.121	Previous	FEV1/FVC PEF FEV1 FF FEV1 PEF FEV1 FVC PEF FVC FEV1 FVC
2	18713455	A	G	rs4832602	RP11-111J6.2	15196	intergenic	3.317	Previous	FEV1/FVC PEF FEV1 FF FEV1 PEF FEV1 FVC PEF FVC FEV1 FVC PEF
2	19662692	A	C	rs4101864	AC010096.1	0	ncRNA_intronic	0.055	Novel
2	23919375	C	T	rs3795942	KLHL29	0	exonic	9.628	Previous	FEV1 FEV1 FVC
2	25052177	C	T	rs11125803	ADCY3	0	intronic	0.05	Novel
2	26844044	A	G	rs1662984	CIB4	0	intronic	0.193	Previous	FVC FVC FF
2	33414618	C	T	rs17566944	LTBP1	0	intronic	1.734	Previous	FEV1/FVC FVC
2	36681193	A	G	rs888078	CRIM1	0	intronic	4.989	Previous	FEV1 FVC FEV1/FVC
2	37243804	C	T	rs62133105	HEATR5B	0	intronic	7.623	Novel
2	37680097	A	C	rs7568322	RNU6-1116P	17345	intergenic	1.753	Novel
2	40680149	G	T	rs2301343	SLC8A1	0	intronic	19.36	Novel
2	42426524	A	G	rs12614424	EML4	0	intronic	0.025	Previous	FEV1 FEV1 FVC FEV1 PEF FEV1 FF
2	48749800	A	G	rs4952915	STON1	6721	intergenic	5.189	Previous	FVC FEV1 FVC
2	54104615	C	T	rs17045337	PSME4	0	intronic	2.608	Novel
2	56096892	A	G	rs3791679	EFEMP1	0	intronic	17.76	Previous	FEV1/FVC FVC FEV1 FVC FEV1/FVC
2	56522950	A	T	rs2111473	RP11-482H16.1:CCDC85A	0:0	ncRNA_intronic	0.59	Previous	FEV1/FVC FVC FEV1 FVC FEV1/FVC
2	58070482	C	T	rs1851140	VRK2	64303	intergenic	15.17	Previous	FVC
2	61781994	A	G	rs778756	AC016727.1	500	upstream	0.894	Previous	FEV1/FVC
2	66090959	C	G	rs67280839	AC074391.1	0	ncRNA_intronic	16.7	Previous	FVC FEV1 FVC
2	67580520	G	T	rs6546297	AC023115.4	28083	intergenic	2.774	Previous	FEV1/FVC FEV1 FEV1 FF PEF
2	69628600	C	T	rs7591825	NFU1	0	intronic	10.5	Previous	FEV1/FVC FVC
2	70233392	C	T	rs6546564	PCBP1-AS1	0	ncRNA_intronic	1.447	Novel
2	72359312	A	G	rs2241059	CYP26B1	0	UTR3	4.608	Novel
2	88881648	A	G	rs11898161	EIF2AK3	0	intronic	3.418	Previous	FEV1 FEV1 FVC
2	100573355	C	T	rs56332326	AFF3	0	intronic	2.868	Previous	FEV1 FEV1 FVC
2	102739280	G	T	rs60084385	IL1R1	0	intronic	2.4	Previous	FEV1/FVC
2	109262598	A	G	rs12467880	LIMS1	0	intronic	1.355	Novel
2	136685228	C	T	rs309160	DARS	0	intronic	3.455	Previous	FVC FEV1 FVC
2	157532398	C	T	rs17268308	GPD2	62150	intergenic	5.412	Previous	FVC
2	160509456	A	AT	rs67514900	AC009961.3	17762	intergenic	0.815	Novel
2	161253376	A	G	rs116630588	RBMS1:RMRPP3	0:0	ncRNA_exonic	0.781	Novel
2	176291176	C	T	rs2437912	AC096649.3	0	ncRNA_intronic	1.35	Novel
2	178432110	C	T	rs11679519	TTC30B	14367	intergenic	0.861	Previous	FVC FEV1 FVC
2	179664050	A	G	rs66733621	TTN	0	intronic	3.454	Previous	FVC FEV1 FVC
2	187731349	C	T	rs72895339	ZSWIM2	17413	intergenic	3.271	Previous	FEV1/FVC
2	199721068	A	G	rs1249094	AC018717.1	26228	intergenic	3.187	Previous	FVC FEV1 FVC
2	202980887	A	G	rs6748072	AC079354.1:AC079354.3	0:0	ncRNA_exonic	13.95	Previous	FVC
2	208608819	C	G	rs57903761	CCNYL1	0	intronic	0.892	Novel
2	210275682	G	T	rs1080277	MAP2	13099	intergenic	4.391	Previous	FVC FEV1 FVC
2	217660833	C	T	rs2216256	AC007563.5	0	ncRNA_intronic	8.674	Previous	FEV1/FVC FEV1 FF
2	218670771	C	T	rs2552520	TNS1	0	intronic	0.255	Previous	FEV1 FEV1 FVC FF
2	220355529	A	G	rs12464085	SPEG:AC053503.11	0:0	exonic	16.13	Previous	FEV1/FVC FEV1 FF FVC
2	225370554	A	C	rs1027340	CUL3	0	intronic	5.503	Novel
2	226703879	C	G	rs12614573	RP11-314B1.2	135508	intergenic	0.123	Previous	FVC
2	230239235	A	C	rs6712621	DNER	0	intronic	0.822	Previous	FEV1/FVC FEV1/FVC FVC
2	230596917	A	T	rs62193248	DNER	17642	intergenic	2.651	Previous	FEV1/FVC FEV1/FVC FVC
2	233262934	C	CA	rs556375496	ALPPL2	8618	intergenic	1.37	Previous	FEV1 FEV1 FVC
2	236706612	A	AT	rs555267293	AGAP1	0	intronic	1.327	Previous	FVC
2	239604970	G	T	rs6431620	AC113618.1	23994	intergenic	0.259	Previous	FEV1 FEV1 FF FEV1 FEV1 FVC FEV1/FVC PEF FEV1 FF
2	242041124	G	T	rs56237013	MTERFD2	0	intronic	6.37	Previous	FVC FEV1/FVC FVC FEV1 FVC
2	242500662	C	T	rs876531	BOK	0	intronic	7.016	Previous	FEV1/FVC FVC FEV1 FVC
3	4741821	A	G	rs9311395	ITPR1	0	intronic	2.951	Novel
3	8500321	G	T	rs1562688	LMCD1-AS1	0	ncRNA_intronic	0.267	Previous	FEV1/FVC FVC FF FVC
3	8909526	A	G	rs7616874	RAD18	0	intronic	0.087	Previous	FEV1/FVC FVC FF FVC
3	11664549	C	G	rs2616554	VGLL4	0	intronic	0.646	Previous	FEV1/FVC FEV1 FF
3	13794755	A	G	3:13794755:A:G	LINC00620	6622	intergenic	0.816	Previous	FEV1 FEV1 FVC FEV1/FVC
3	14258107	C	T	rs9869943	LSM 3.00	15487	intergenic	1.995	Previous	FEV1 FEV1 FVC FEV1/FVC
3	18537919	C	G	rs12107870	AC144521.1	0	ncRNA_intronic	8.119	Novel
3	33268003	A	T	rs4678783	SUSD5	7295	intergenic	4.361	Previous	FEV1 PEF FEV1 FVC FVC FEV1 FVC FVC FEV1 FVC
3	38473029	C	T	rs13060031	XYLB	10189	intergenic	0.898	Previous	FVC
3	49869158	A	C	rs695238	TRAIP	0	intronic	0.436	Previous	FEV1 PEF FEV1 FVC
3	50642975	C	T	rs201194	CISH	945	downstream	7.669	Novel
3	52608972	A	G	rs140435693	SMIM4:PBRM1	0:0	intronic	9.098	Novel
3	54802575	A	G	rs4563383	CACNA2D3	0	intronic	4.034	Previous	FVC FEV1/FVC PEF FEV1 FF
3	55785506	C	G	rs11130482	ERC2	0	intronic	0.176	Previous	FEV1/FVC FEV1/FVC
3	57879611	G	T	rs6445932	SLMAP	0	intronic	11.46	Previous	FEV1 FEV1 FVC FF
3	67454047	A	G	rs6784952	SUCLG2	0	intronic	6.324	Previous	FEV1 FEV1 FVC
3	70321518	A	G	rs78319620	RP11-231I13.2	0	ncRNA_intronic	2.165	Novel
3	71068411	C	T	rs74803134	FOXP1	0	intronic	10.75	Previous	FEV1/FVC
3	71571667	C	T	rs1499895	FOXP1	0	intronic	3.197	Previous	FVC FEV1 FVC
3	93601799	A	G	rs12634349	PROS1	0	intronic	1.3	Novel
3	98820050	C	T	rs7639737	CTD-2021J15.1	82643	intergenic	2.342	Previous	FVC FEV1 FVC
3	100744396	A	T	rs13066740	ABI3BP	32036	intergenic	4.524	Novel
3	118999310	A	G	rs16829666	B4GALT4-AS1	0	ncRNA_intronic	8.405	Novel
3	122174804	G	T	rs12488797	KPNA1	0	intronic	8.625	Previous	FVC FEV1 FVC
3	128992047	A	G	rs6762578	COPG1	0	intronic	2.201	Novel
3	134350387	T	TTTTGATA	rs140370094	EPHB1:KY	0:0	intronic	3.939	Previous	FEV1 FEV1 FVC
3	138085910	A	G	rs4437085	MRAS	0	intronic	0.915	Previous	FEV1/FVC FVC
3	146846301	C	T	rs138784519	RP11-649A16.1	0	ncRNA_intronic	0.256	Previous	FVC
3	158248622	A	G	rs12637678	RSRC1	0	intronic	4.636	Previous	FVC FEV1 FVC
3	169295436	A	G	rs78101726	MECOM	0	intronic	7.823	Previous	FEV1 FEV1 FVC FF
3	171932332	C	CTG	rs10662811	FNDC3B	0	intronic	3.924	Previous	FEV1/FVC
3	196918070	C	T	rs3821714	DLG1	0	intronic	7.536	Previous	FVC PEF FVC
4	1711404	C	T	rs2592831	SLBP	0	intronic	2.069	Previous	PEF PEF FEV1 FEV1/FVC FEV1 FF
4	3495283	C	G	rs11733064	DOK7	0	UTR3	5.18	Previous	FVC FEV1 FVC
4	12939091	C	T	rs1154862	RP11-22A3.1	10106	intergenic	9.447	Previous	PEF FVC FEV1 FVC FEV1/FVC
4	17884986	C	T	rs16895971	LCORL	0	UTR3	14.67	Previous	FVC FEV1 FVC
4	24030446	A	G	rs10032566	PPARGC1A	124733	intergenic	1.444	Previous	FEV1/FVC
4	25342606	A	G	rs56203712	ZCCHC4	0	intronic	5.316	Previous	FVC FEV1 FVC
4	54339478	C	T	rs12505040	FIP1L1:LNX1	0:0	intronic	3.169	Previous	FEV1/FVC
4	56025361	C	T	rs6554237	KDR	33604	intergenic	0.749	Previous	FVC
4	57816306	C	T	rs6830774	RP11-738E22.3	10786	intergenic	0.21	Novel
4	79834326	C	T	rs17008951	BMP2K:PAQR3	0:0	UTR3	8.546	Previous	FEV1/FVC FEV1 FEV1 FVC
4	86688417	C	T	rs17010812	ARHGAP24	0	intronic	5.62	Previous	FEV1 FEV1 FVC
4	87601811	A	G	rs35084226	PTPN13	0	intronic	4.897	Previous	FEV1 FEV1 FVC
4	88000423	C	G	rs236995	AFF1	0	intronic	6.411	Previous	FEV1 FEV1 FVC
4	89825872	A	C	rs2446304	FAM13A	0	intronic	0.19	Previous	FEV1/FVC FEV1/FVC FVC FF PEF
4	103198082	A	G	rs13135092	SLC39A8	0	intronic	10.31	Previous	FVC
4	106814302	A	G	rs72673891	INTS12	0	intronic	2.412	Previous	FEV1 FEV1 FVC FEV1 FEV1 FVC FF FEV1/FVC PEF FEV1 FVC FF FEV1/FVC
4	110222221	C	G	rs7700022	COL25A1	0	intronic	0.199	Novel
4	112732710	A	G	rs326874	RP11-269F21.1	0	ncRNA_intronic	0.879	Novel
4	113360044	A	G	rs231249	ALPK1	0	intronic	3.262	Novel
4	119985500	A	G	rs140087508	SYNPO2	3097	intergenic	0.904	Novel
4	125084172	A	AC	rs11386953	CTD-2325B11.1	0	ncRNA_intronic	0.341	Previous	FEV1/FVC FEV1 FF FVC
4	128635999	C	T	rs1159021	INTU	0	intronic	3.028	Previous	FEV1 FEV1 FVC
4	145330381	A	G	rs34345254	RP11-361D14.2	96670	intergenic	2.757	Previous	FVC FEV1 FVC FEV1/FVC PEF FEV1/FVC PEF FEV1 FF PEF FEV1/FVC PEF FF FVC PEF FEV1 FVC
4	151188522	C	T	rs55728314	LRBA	0	intronic	4.722	Previous	FVC FEV1 FVC
4	166349690	C	T	rs67371851	CPE	0	intronic	12.19	Previous	FVC
4	174582067	C	T	rs10005540	RANP6	26544	intergenic	1.551	Previous	PEF FVC
4	184212220	A	G	rs907366	WWC2	0	intronic	0.643	Novel
5	15651836	C	T	rs6897885	FBXL7	0	intronic	0.615	Novel
5	33275864	C	G	5:33275864:C:G	CTD-2066L21.3	0	ncRNA_intronic	1.385	Previous	PEF FVC FEV1 FVC
5	43003877	A	G	rs13178479	CTD-2201E18.5	2957	intergenic	2.8	Previous	FEV1 FEV1 FVC FF
5	43420747	A	C	rs779862	CCL28	8253	intergenic	0.037	Previous	FEV1 FEV1 FVC FF PEF
5	44350727	C	T	rs1448038	FGF10	0	intronic	6.745	Previous	FVC FEV1 FVC
5	49870015	C	T	rs6862802	RP11-269M20.2	29047	intergenic	5.914	Novel
5	52328876	C	T	rs3776790	ITGA2	0	intronic	3.324	Previous	PEF FEV1/FVC PEF FEV1 FF FEV1/FVC FEV1/FVC FEV1 FEV1 FVC FF
5	52672064	C	T	rs10805447	RP11-289K10.1	37269	intergenic	2.371	Previous	FEV1/FVC PEF FEV1 FF FEV1/FVC FEV1/FVC FEV1 FEV1 FVC FF
5	53460839	G	T	rs169382	ARL 15.00	0	intronic	2.579	Previous	FVC FEV1 FVC
5	58179287	A	T	rs159725	CTD-2176I21.2	20045	intergenic	0.05	Novel
5	61403960	A	T	rs4700473	RN7SKP157	38531	intergenic	3.024	Previous	FVC
5	64278005	A	G	rs1309572	CWC27	0	intronic	4.25	Previous	FVC
5	71695880	C	T	rs10040192	YBX1P5	17435	intergenic	2.358	Novel
5	77439707	C	T	rs55769512	AP3B1	0	intronic	1.693	Previous	FVC FVC FEV1 FVC
5	78483867	G	T	rs9293767	DMGDH	0	intergenic	1.977	Previous	FEV1 FEV1 FVC PEF
5	88269849	C	T	rs169952	MEF2C-AS1	0	ncRNA_intronic	7.634	Novel
5	90118985	A	G	rs12520043	GPR98	0	intronic	0.673	Novel
5	92435481	G	T	rs10514370	CTD-2091N23.1	31105	intergenic	1.45	Previous	PEF PEF FEV1 FVC
5	93273497	A	C	rs35408576	FAM172A	0	intronic	3.711	Novel
5	107429510	C	T	rs286821	FBXL17	0	intronic	13.2	Novel
5	115058148	C	T	rs10071991	CTC-505O3.3	30283	intergenic	0.373	Novel
5	118676921	A	G	rs250304	TNFAIP8	0	intronic	3.575	Previous	PEF PEF FVC
5	122339787	C	T	rs6865599	SNX24	0	intronic	5.781	Previous	FVC FEV1 FVC FEV1 FEV1 FVC
5	122717460	C	T	rs34720256	CEP120	0	intronic	0.5	Previous	FVC FEV1 FVC FEV1 FEV1 FVC
5	127364103	C	G	rs34576922	CTC-228N24.3	0	ncRNA_intronic	0.207	Novel
5	127849716	A	AAT	rs58093837	FBN2	0	intronic	4.172	Novel
5	131563501	C	G	rs113823725	P4HA2	0	UTR5	14.25	Previous	FVC FEV1/FVC PEF PEF FEV1
5	132271155	C	T	rs9885086	AFF4	0	intronic	0.07	Previous	FEV1/FVC PEF PEF FEV1 FEV1 PEF FEV1 FF
5	133840734	A	G	rs9790905	AC005355.2	1508	intergenic	0.408	Novel
5	134355800	A	T	rs657223	PITX1	7624	intergenic	3.648	Novel
5	140115303	A	G	rs801171	RP11-515C16.7	2854	intergenic	2.248	Previous	FVC FEV1 FVC
5	142780695	A	C	rs4582314	NR3C1	0	intronic	15.71	Previous	FVC FVC FF
5	148067687	A	C	rs6875085	HTR4	10888	intergenic	4.65	Previous	FEV1/FVC PEF FEV1 FF FVC FEV1 FEV1 FF FEV1/FVC PEF FEV1 FF
5	148618708	A	G	rs58203769	ABLIM3:RP11-331K21.1:AC012613.2	00:00:00	ncRNA_intronic	2.736	Previous	FEV1 FEV1 FF FEV1/FVC PEF FEV1 FF FEV1 PEF FEV1 FVC FF
5	158271680	C	T	rs17056301	EBF1	0	intronic	0.757	Previous	FVC FEV1 FVC
5	172852453	A	G	rs1445785	CTB-32H22.1	0	ncRNA_intronic	1.508	Novel
6	2503120	A	G	rs1680829	GMDS-AS1	20863	intergenic	4.518	Previous	PEF PEF FEV1 FVC
6	7125709	C	T	rs6933716	RREB1	0	intronic	5.496	Previous	FEV1/FVC FEV1/FVC FVC PEF FEV1/FVC FEV1/FVC FEV1/FVC FVC FF
6	7789943	A	G	rs13216391	BMP6	0	intronic	0.604	Previous	FEV1/FVC FVC FF FVC FEV1 FVC FVC FEV1 FVC FEV1/FVC
6	12129596	C	T	rs9357299	HIVEP1	0	intronic	4.304	Novel
6	18234139	G	T	rs113832183	DEK	0	intronic	1.351	Novel
6	21378155	G	T	rs4712613	RP1-135L22.1	22627	intergenic	0.544	Novel
6	22056923	A	C	rs2294214	CASC15	0	ncRNA_intronic	13.03	Previous	FEV1/FVC PEF FF FEV1 PEF FEV1 FVC
6	22513467	C	T	rs1316528	HDGFL1	56210	intergenic	0.968	Previous	FEV1/FVC PEF FF FEV1 PEF FEV1 FVC FEV1/FVC FEV1/FVC
6	28250955	A	C	rs34396849	PGBD1	0	intronic	6.767	Novel
6	34195011	G	T	rs1776897	CYCSP55	7167	intergenic	1.954	Previous	FEV1 FEV1 FVC
6	35675035	C	T	rs9470084	FKBP5	0	intronic	7.499	Novel
6	43011850	C	T	rs4711736	CUL7:KLC4	0:0	intronic	2.468	Novel
6	44447598	A	G	rs9357446	CDC5L	29434	intergenic	1.238	Previous	FVC FEV1 FVC
6	45650849	A	T	6:45650849:A:T	RUNX2	18762	NA	1.493	Previous	FEV1/FVC
6	55531243	A	G	rs11753370	RP11-228O6.2	14196	intergenic	11.62	Previous	FVC
6	56336406	A	G	rs2894837	DST	0	intronic	1.362	Previous	FEV1/FVC PEF PEF FEV1 FF
6	73658053	C	T	rs16883089	KCNQ5	0	intronic	5.464	Previous	FEV1/FVC PEF FF
6	76249698	C	G	rs1414592	RPL26P20	39845	intergenic	0.098	Previous	FEV1 FEV1 FVC
6	81064815	A	G	6:81064815:A:G	RP11-250B2.6	325	NA	4.601	Previous	FVC
6	88042785	C	T	rs376633	SMIM8:RP1-102H19.8	0:0	intronic	16.56	Novel
6	97400839	A	G	rs7769945	KLHL32	0	intronic	11.55	Novel
6	105153845	A	G	rs9499928	RP11-427E4.1	18298	intergenic	4.537	Previous	FVC FEV1 FVC
6	109815963	A	T	rs12195904	RP5-919F19.5:AK9	0:0	ncRNA_intronic	0.009	Novel
6	117258674	C	T	rs6907088	RFX6	5347	intergenic	3.031	Novel
6	126851160	C	T	rs1490384	MIR588	45300	intergenic	18.6	Previous	FVC FEV1 FVC FEV1/FVC
6	129809767	A	G	rs2017299	LAMA2	0	intronic	20.1	Previous	FVC
6	130341235	C	T	rs113898003	L3MBTL3	0	intronic	4.262	Previous	FEV1/FVC
6	131267032	C	T	rs9388870	EPB41L2	0	intronic	5.169	Previous	FVC FEV1 FVC
6	134339265	A	G	rs2627237	SLC2A12	0	intronic	4.427	Novel
6	135968847	A	AG	rs35045872	LINC00271	0	ncRNA_intronic	0.888	Previous	FVC
6	139860009	C	T	rs6570352	RP11-12A2.3	65816	intergenic	2.182	Previous	FEV1 PEF FEV1 FVC
6	140271396	A	G	rs1102076	RP5-899B16.2	72867	intergenic	7.691	Previous	FEV1 PEF FEV1 FVC
6	142688969	A	G	rs17280293	GPR126	0	exonic	25	Previous	FEV1 PEF FEV1 FVC FF FEV1/FVC PEF FVC FF FEV1/FVC FEV1/FVC PEF FEV1 FF FEV1/FVC
6	144024834	A	G	rs12201496	PHACTR2	0	intronic	9.05	Previous	FVC FEV1 FVC
6	152126824	G	T	rs2071454	ESR1	0	UTR5	19.92	Previous	PEF PEF FEV1 FEV1 FVC
6	152593102	A	G	rs6904757	SYNE1	0	intronic	0.941	Previous	PEF PEF FEV1 FEV1 FVC
6	154733748	A	G	rs11155972	CNKSR3	0	intronic	5.955	Previous	FEV1/FVC
6	155447335	A	G	rs9371865	TIAM2	0	intronic	1.667	Previous	FEV1/FVC FVC FEV1 FVC
6	158658788	C	T	rs661857	SRP72P2	0	ncRNA_exonic	6.357	Previous	FVC FEV1 FVC
6	169624045	G	T	rs12663769	XXyac-YX65C7_A.2:THBS2	0:0	ncRNA_intronic	2.495	Previous	FVC FEV1 FVC
7	1588768	A	G	rs1124871	TMEM184A	0	intronic	1.07	Previous	FVC
7	2111184	C	T	rs11771283	MAD1L1	0	intronic	0.188	Novel
7	6663347	C	G	rs2247744	ZNF853	0	UTR3	1.333	Previous	FVC FEV1 FVC
7	14943333	A	G	rs10278266	DGKB	0	intronic	8.741	Previous	FEV1/FVC FEV1 FEV1 FVC
7	15506007	G	T	rs4721442	AGMO	0	intronic	8.869	Previous	FVC FEV1 FVC FEV1/FVC
7	17771780	A	G	rs2537572	AC006482.1	51496	intergenic	1.294	Previous	FEV1 FEV1 FVC FEV1 FEV1 FVC
7	18385738	A	G	rs644570	HDAC9	0	intronic	18.84	Previous	FEV1 FEV1 FVC FEV1 FEV1 FVC
7	18873916	A	G	rs12540774	HDAC9	0	intronic	1.829	Novel
7	19593649	C	T	rs12668098	AC007091.1	0	ncRNA_intronic	3.861	Novel
7	23509295	C	G	rs118003225	IGF2BP3	0	intronic	13.02	Previous	FEV1 FEV1 FVC
7	25264543	C	G	rs55789252	NPVF	0	UTR3	1.232	Novel
7	27218419	C	T	rs1859164	RP1-170O19.20:HOXA10	0:0	intronic	6.449	Previous	FEV1 PEF FEV1 FEV1/FVC FVC FEV1 FVC
7	28142088	A	G	rs10274928	JAZF1	0	intronic	4.781	Previous	FEV1 FVC PEF FVC
7	28666587	C	T	rs160344	CREB5	0	intronic	0.895	Previous	FEV1 FVC PEF FVC FEV1/FVC
7	32496435	A	G	rs4580942	AC018641.7	139	downstream	0.332	Novel
7	39306009	A	C	rs11981474	POU6F2	0	intronic	2.926	Previous	FEV1 FEV1 FVC
7	40837736	A	G	rs10227384	SUGCT	0	intronic	3.776	Previous	FVC FEV1 FVC FEV1 FEV1 FVC FVC
7	41193653	A	G	rs29492	AC005022.1	20547	intergenic	4.068	Previous	FVC FEV1 FVC FEV1 FEV1 FVC FVC
7	42272097	A	G	rs10951676	GLI3	0	intronic	20.6	Previous	FVC FEV1 FVC
7	44245363	A	G	rs10278336	YKT6	0	intronic	4.342	Previous	FVC FEV1 FVC
7	46448518	C	T	rs17232687	AC092657.2	65298	intergenic	2.604	Previous	FEV1 FEV1 FEV1 FVC
7	69213452	C	T	rs17353017	AUTS2	0	intronic	8.218	Novel
7	84116117	A	G	rs1228933	SEMA3A	0	intronic	6.388	Previous	PEF FEV1 FEV1 FVC
7	91629984	G	T	rs3753108	AKAP9	0	intronic	0.434	Novel
7	95597613	A	G	rs1029393	DYNC1I1	0	intronic	2.659	Previous	FVC
7	139758721	A	C	rs10155912	PARP12	0	intronic	0.247	Novel
7	140560023	C	T	rs13227429	BRAF	0	intronic	2.856	Previous	FVC
7	156105232	C	T	rs12698394	RP11-362B23.1	48735	intergenic	0.908	Previous	FEV1 PEF FEV1 FVC FF
8	22466541	C	T	rs7843616	CCAR2	0	intronic	1.663	Previous	FVC
8	24041988	A	C	rs62501195	RP11-203E8.1	7394	intergenic	2.187	Previous	FVC
8	32299571	C	G	rs2347485	NRG1:NRG1-IT3	0:0	ncRNA_intronic	0.693	Novel
8	48808537	G	T	rs13269722	PRKDC	0	intronic	1.973	Novel
8	57148383	A	G	rs35398666	RP11-140I16.3	12650	intergenic	2.197	Previous	FVC FEV1 FVC
8	64765268	A	G	rs16930714	RP11-32K4.1	0	ncRNA_intronic	3.313	Previous	FVC FEV1 FVC
8	69577326	A	G	rs974335	C8orf34	0	intronic	16.97	Previous	FVC FEV1 FVC
8	70382614	G	T	rs1899276	SULF1	0	intronic	1.468	Novel
8	71768849	C	G	rs112592961	XKR9	66242	intergenic	1.941	Novel
8	86394592	A	T	rs10088136	CA2	869	downstream	1.881	Previous	FVC
8	117642345	C	T	rs12542425	EIF3H	12023	intergenic	0.836	Novel
8	120446127	C	T	rs6983056	RP11-775B15.2	0	ncRNA_intronic	1.177	Novel
8	130130604	A	C	rs6470697	LINC00977	98108	intergenic	11.06	Previous	FEV1 FEV1 FVC FF
8	130725665	C	T	rs6470764	RP11-274M4.1	15324	intergenic	20.7	Previous	PEF FVC
8	145545949	C	T	rs3757971	DGAT1	0	intronic	1.285	Previous	FVC FEV1 FVC
9	1606249	G	T	rs702168	RNA5SP279	272295	intergenic	1.027	Previous	FEV1 FEV1 FVC
9	4122008	A	C	rs523057	GLIS3	0	intronic	5.984	Previous	FEV1/FVC FEV1 FVC FF PEF
9	8099268	C	T	rs36049366	RP11-29B9.2	138187	intergenic	0.87	Previous	FVC
9	16045125	C	G	rs2026661	CCDC171	0	intergenic	0.487	Previous	FVC PEF
9	16986112	C	G	rs7029491	RP11-132E11.2	62804	intergenic	17.58	Previous	FVC FEV1 FVC FEV1 FEV1 FVC
9	18017562	A	G	rs7027669	SH3GL2	220434	intergenic	2.599	Previous	FEV1 FEV1 FVC
9	18469700	A	C	rs6475220	ADAMTSL1	4191	intergenic	0.246	Previous	FEV1 FEV1 FVC
9	22534381	A	G	rs151323978	DMRTA1	78641	intergenic	1.405	Novel
9	29150822	C	T	rs1418352	RP11-373A6.1	103250	intergenic	2.923	Novel
9	37799238	A	G	9:37799238:A:G	RP11-613M10.9:EXOSC3	0:0	NA	1.636	Previous	FVC
9	78557137	A	C	rs4584211	PCSK5	0	intronic	6.638	Novel
9	83755208	C	T	rs62579839	RP11-289F5.1	268997	intergenic	7.541	Previous	FEV1 FEV1 FVC
9	89086278	A	T	rs750188	RNU2-36P	48234	intergenic	1.585	Previous	FEV1/FVC FVC FEV1 FVC
9	92219921	A	C	rs3138499	GADD45G	6	upstream	8.699	Previous	FVC FEV1 FVC
9	95265558	C	G	rs230222	CENPP:ECM2	0:0	intronic	3.628	Previous	FEV1 FEV1 FVC
9	96900505	C	G	rs7854962	RP11-2B6.3	28065	intergenic	1.6	Novel
9	98264942	A	C	rs28427480	PTCH1	0	intronic	0.941	Previous	FEV1/FVC FVC FF
9	102088378	C	T	rs701357	KRT8P11	19484	intergenic	0.924	Previous	FEV1 FEV1/FVC
9	103356112	C	T	rs1628249	MURC	5923	intergenic	8.883	Previous	FVC FEV1 FVC
9	113450196	A	G	9:113450196:A:G	MUSK	0	intronic	0.113	Previous	FVC
9	118003387	G	T	rs10817734	2024-12-01	0	intronic	1.981	Novel
9	119305313	C	T	rs55904272	ASTN2:RP11-264C15.2	0:0	ncRNA_intronic	6.939	Previous	FEV1/FVC FVC PEF FEV1
9	127849318	A	C	rs650599	SCAI	0	intronic	5.934	Novel
9	136370287	A	G	rs9722289	TMEM8C	9420	intergenic	0.015	Previous	PEF PEF FEV1 FVC
9	139100805	C	T	rs9696116	QSOX2	0	exonic	1.2	Previous	FVC FEV1 FVC
9	140260266	G	T	rs111163099	EXD3	0	UTR3	3.621	Previous	FEV1 FEV1 FVC
10	12278525	A	G	rs57062879	CDC123	0	intronic	3.645	Previous	FEV1/FVC PEF FEV1 FVC FF
10	21806832	A	C	rs946711	SKIDA1	0	UTR5	17.5	Novel
10	29563284	C	T	rs7908877	LYZL1	14705	intergenic	10.71	Novel
10	31298325	A	G	rs1690624	ZNF438	0	intronic	2.073	Novel
10	45013253	A	G	rs72795029	RP11-733D4.2	29359	intergenic	0.708	Novel
10	52750665	C	T	rs2248908	PRKG1	279	upstream	12.77	Previous	FEV1 FEV1 FVC
10	63835692	A	G	rs3740352	ARID5B	0	intronic	7.083	Previous	FVC FEV1 FVC FEV1
10	65171972	A	G	rs10761755	JMJD1C	0	intronic	1.765	Previous	FEV1 FEV1 FVC FEV1/FVC
10	69958663	C	T	rs12416503	MYPN	0	intronic	5.117	Previous	FVC FEV1 FVC
10	73001066	C	G	rs878719	UNC5B	0	intronic	0.745	Previous	FVC
10	74050218	A	T	rs7074233	DDIT4	14423	intergenic	1.267	Novel
10	75519322	C	T	rs10740418	SEC24C	0	intronic	4.016	Previous	FEV1 FEV1 FVC FEV1/FVC PEF FF
10	77806354	C	T	rs11001598	C10orf11	0	intronic	0.704	Novel
10	78465471	A	G	rs2395430	SNORA31	129663	intergenic	0.73	Previous	FEV1 FEV1 FVC FF PEF
10	80925384	T	TG	rs55734941	ZMIZ1	0	intronic	4.157	Previous	FVC FEV1 FVC
10	94903515	C	T	rs12357018	NIP7P1	36374	intergenic	7.42	Previous	FVC FEV1 FVC
10	95793151	A	G	rs10882387	PLCE1	0	intronic	6.879	Previous	FVC
10	97268195	A	G	rs4917692	SORBS1	0	intronic	10.23	Novel
10	99958306	G	GA	rs35603748	R3HCC1L	0	intronic	6.148	Previous	FVC
10	105180610	G	T	rs192000800	PDCD11	0	intronic	4.436	Previous	FEV1/FVC FEV1/FVC FEV1 PEF FEV1 FVC
10	105639611	C	T	rs11191841	RP11-541N10.3	91	upstream	3.415	Previous	FEV1/FVC FEV1/FVC FEV1 PEF FEV1 FVC
10	112452132	A	G	rs1954179	RBM20	0	intronic	1.126	Previous	FEV1 FEV1 FVC
10	123436696	G	T	rs1693688	RPS15AP5	36424	intergenic	0.51	Previous	FEV1 FEV1/FVC FEV1 FEV1 FF FVC
10	124217414	C	T	rs78973239	ARMS2	545	downstream	3.467	Previous	FVC FEV1 FVC FF FEV1/FVC
11	12665834	A	T	rs10831889	TEAD1	30134	intergenic	0.314	Previous	FVC FEV1 FVC FEV1/FVC PEF FEV1 FF
11	16351041	G	T	rs4757392	SOX6	0	intronic	7.953	Previous	FVC FEV1 FVC
11	17608503	C	T	rs77257362	OTOG	0	intronic	8.196	Novel
11	27016411	A	G	rs149580940	FIBIN	0	exonic	25.6	Novel
11	27675712	C	T	rs1519480	BDNF-AS	0	ncRNA_intronic	18.54	Previous	FVC
11	30547903	A	G	rs16920880	MPPED2	0	intronic	3.23	Previous	FVC
11	43687840	A	G	rs4320940	HSD17B12	0	intergenic	2.985	Previous	FVC FEV1 FVC
11	45239959	G	T	rs6416127	PRDM11:CTD-2560E9.3	0:0	ncRNA_intronic	1.496	Previous	FEV1 FEV1 FVC
11	47182368	A	G	rs10769244	C11orf49	0	intronic	6.877	Novel
11	61501592	A	G	rs198447	DAGLA	0	intronic	6.587	Novel
11	62378221	A	G	rs11231161	EML3	0	intronic	11.38	Previous	FEV1 PEF FEV1 FVC
11	65257527	C	G	rs11227206	MALAT1	7705	intergenic	4.719	Previous	FEV1/FVC
11	66432012	A	G	rs140429592	RBM4	0	intronic	4.044	Previous	FEV1 PEF FEV1 FVC
11	68617022	A	G	rs71465408	CPT1A	5143	intergenic	1.993	Novel
11	71910135	A	G	rs147871389	RP11-807H22.7	0	ncRNA_intronic	2.275	Previous	FEV1/FVC
11	89313629	A	T	rs10741306	NOX4:RP11-643G5.6	0:0	ncRNA_intronic	0.431	Previous	FVC
11	94572714	G	T	rs182827	AMOTL1	0	intronic	4.125	Novel
11	100476360	A	C	rs68041983	RN7SL222P	36348	intergenic	5.376	Previous	FEV1/FVC
11	116702579	C	T	rs5134	APOC3	0	intronic	0.576	Novel
11	125021681	A	G	rs11820429	RP11-687M24.5	6675	intergenic	2.985	Previous	FVC
11	126027623	C	T	rs532393	RP11-50B3.2	2985	intergenic	2.646	Novel
11	128380742	A	C	rs7924522	ETS1	0	intronic	1.513	Previous	FVC FEV1 FVC
11	130302500	C	T	rs2170982	ADAMTS8	3611	intergenic	1.421	Previous	FVC FEV1 FVC
12	1329170	A	G	rs4766249	ERC1	0	intronic	0.138	Previous	FVC FEV1/FVC
12	2977954	A	G	rs28990703	FOXM1	0	intronic	1.044	Previous	FVC FVC FVC
12	3350918	C	T	rs78338058	TSPAN9	0	intronic	7.148	Previous	FVC FVC FVC
12	4384844	G	T	rs76895963	CCND2-AS1:CCND2	0:0	ncRNA_intronic	14	Previous	FEV1 FEV1 FVC
12	28406157	C	T	rs11049486	CCDC91	0	intronic	0.863	Previous	FVC FEV1 FVC PEF FVC FEV1 FVC
12	30814521	A	G	rs10771754	IPO8	0	intronic	11.8	Previous	FVC FEV1 FVC
12	46786394	A	G	rs1125909	RP11-96H19.1	0	ncRNA_intronic	0.43	Previous	FVC FEV1 FVC
12	51064064	A	G	rs7309964	DIP2B	0	intronic	1.664	Previous	FVC
12	53463972	C	T	rs11170394	SPRYD3	0	intronic	2.863	Novel
12	54387377	G	T	rs1109391	RP11-834C11.12:HOXC6	0:0	intronic	10.62	Previous	FVC FEV1/FVC PEF FF
12	56390636	A	G	rs705702	SUOX	327	upstream	4.585	Previous	FEV1/FVC FEV1 FF
12	58652713	C	T	rs1881652	RPL21P103	14064	intergenic	2.094	Novel
12	65759522	A	G	rs10878264	MSRB3	0	intronic	6.888	Previous	FEV1 PEF FEV1 FVC FVC FEV1 FVC FVC FEV1 FVC
12	69934116	A	C	rs28763314	FRS2	0	intronic	8.293	Previous	FEV1 FEV1 FVC FEV1/FVC
12	77769644	A	G	rs7308213	RP1-34H18.1	0	ncRNA_intronic	6.822	Novel
12	78228352	A	G	rs7956395	NAV3	0	intronic	1.045	Novel
12	79659040	G	T	rs6539344	SYT1	0	intronic	3.231	Novel
12	83868787	C	T	rs4242865	RP11-384P14.1	186000	intergenic	0.456	Novel
12	85695613	A	T	rs1011728	ALX1	50	downstream	17.27	Previous	PEF PEF FEV1 FVC
12	90271741	G	GC	rs35512708	RP11-654D12.2	4700	intergenic	15.95	Novel
12	94153825	A	G	rs4343069	CRADD	0	intronic	7.582	Previous	FVC
12	96263437	A	G	rs10735335	SNRPF:CCDC38	0:0	intronic	1.664	Previous	FEV1/FVC PEF FF FEV1/FVC FEV1/FVC
12	102797293	A	G	rs1520222	IGF1	0	intronic	1.345	Previous	PEF PEF FEV1 FVC
12	105062497	A	G	rs11112152	CHST11	0	intronic	4.67	Novel
12	110935268	C	T	rs184629901	VPS29	0	intronic	3.607	Novel
12	114678868	A	G	rs2162319	RP11-139B1.1	0	ncRNA_intronic	2.303	Previous	FEV1 PEF FEV1 FVC FF
12	115500691	A	T	rs35506	RP11-25E2.1	14438	intergenic	4.029	Previous	FEV1/FVC FEV1 FEV1 FVC FVC FEV1 FVC FEV1/FVC FEV1 FF
12	116187506	A	G	rs2891576	RP11-110L15.1	5560	intergenic	1.971	Previous	FEV1/FVC FEV1 FF
12	121162414	G	T	rs658521	UNC119B	970	upstream	3.708	Previous	FVC
12	122899522	C	T	rs9788145	CLIP1	0	intronic	0.695	Novel
12	123781113	G	T	rs4281511	SBNO1	0	intronic	2.075	Previous	FEV1/FVC
12	133490463	C	T	rs1278607	CHFR	0	intronic	8.926	Novel
13	29067865	C	T	rs4769602	FLT1	0	intronic	10.33	Previous	FEV1/FVC
13	40492588	A	C	rs7317907	SNORD116	61223	intergenic	7.526	Novel
13	49698248	C	G	rs2224742	FNDC3A	0	intronic	1.388	Novel
13	50931600	C	T	rs2240810	DLEU1	0	intergenic	8.188	Previous	FEV1 FEV1 FVC FEV1 FEV1/FVC
13	58732523	C	G	rs2921405	LINC00374	53307	intergenic	0.52	Novel
13	71690728	A	G	rs7983362	LINC00348	0	ncRNA_intronic	0.27	Previous	FVC FEV1 FVC
13	78876537	C	T	rs7996252	RNF219-AS1	0	ncRNA_intronic	15.5	Novel
13	80518205	C	T	rs3850060	LINC00382	26125	intergenic	4.089	Previous	FEV1 PEF FEV1 FVC FEV1
13	101281015	A	T	rs7995648	TMTC4	0	intronic	0.443	Novel
13	109889219	A	C	rs9583348	MYO16	28863	intergenic	0.243	Previous	FEV1/FVC FVC FF
14	27181521	A	G	rs12587896	NOVA1-AS1	0	ncRNA_intronic	4.339	Novel
14	31366895	C	T	rs17097477	STRN3	0	intronic	5.182	Previous	FVC
14	37538594	A	G	rs6571778	SLC25A21	0	intronic	6.118	Previous	FVC FEV1 FVC
14	50735947	C	T	rs72683923	L2HGDH	0	exonic	10.75	Previous	FVC FEV1 FVC
14	55238309	A	G	rs7155922	SAMD4A	0	intronic	0.494	Novel
14	61552301	A	G	rs4520750	SLC38A6	1849	intergenic	0.452	Previous	FVC
14	74809155	C	T	rs4899511	VRTN	0	intronic	2.113	Previous	FVC FEV1 FVC FEV1 FEV1 FVC FEV1/FVC FVC FEV1/FVC
14	75613091	C	G	rs12881035	TMED10	0	intronic	4.46	Previous	FEV1/FVC
14	91397458	C	T	rs12891452	RPS6KA5	0	intronic	3.459	Previous	FEV1/FVC
14	93100024	C	T	rs7146689	RIN3	0	intronic	2.495	Previous	FVC FEV1 FVC FEV1/FVC PEF FEV1 FF
14	93452317	C	T	rs60140952	ITPK1	0	intronic	6.871	Previous	FVC FEV1 FVC FEV1/FVC PEF FEV1 FF
14	94310892	A	G	rs8013664	PRIMA1	56064	intergenic	2.269	Previous	FVC
14	101154177	C	CT	rs143870425	RP11-566J3.2	7955	intergenic	1.304	Novel
15	37303402	A	G	rs57844210	MEIS2	0	intronic	3.178	Novel
15	38350899	A	T	rs2012925	RP11-1008C21.1	0	ncRNA_intronic	0.672	Novel
15	39879897	C	G	rs1134486	THBS1	0	intronic	3.215	Previous	FVC FEV1 FVC
15	40387971	A	G	rs11637681	BMF	0	intronic	5.586	Previous	FEV1/FVC FVC FF FEV1 FEV1 FVC
15	41255153	C	T	rs4924522	CHAC1	6442	intergenic	0.731	Previous	FVC FEV1 FVC
15	48817429	A	G	rs4410024	FBN1	0	intronic	0.082	Previous	FEV1/FVC
15	51129818	A	G	rs62018853	RP11-507J18.1	38669	intergenic	7.396	Previous	FEV1/FVC
15	67010076	A	G	rs12907408	SMAD6	0	intronic	1.978	Previous	PEF FEV1/FVC FEV1/FVC
15	67492301	A	G	rs7166081	AAGAB	1069	intergenic	14.38	Previous	PEF FEV1/FVC FEV1/FVC FVC FVC FF
15	74227037	A	C	rs2028387	LOXL1	0	intronic	3.11	Previous	FEV1/FVC FVC FEV1 FVC
15	75011641	A	G	rs4646903	CYP1A1	241	downstream	2.405	Previous	FVC PEF
15	77310345	C	G	rs12900395	PSTPIP1	0	intronic	4.569	Previous	FEV1/FVC FEV1/FVC
15	78849034	C	T	rs58365910	PSMA4	7429	intergenic	3.16	Novel
15	79882036	C	T	rs11856578	RP11-621H8.2	29389	intergenic	0.514	Novel
15	83497488	A	G	rs35788008	WHAMM	0	intronic	5.468	Previous	FEV1 PEF FEV1 FVC
15	100245296	A	G	rs325413	MEF2A	0	intronic	0.77	Previous	FEV1 FEV1 FVC
15	100793783	A	C	rs62036215	ADAMTS17	0	intronic	0.238	Novel
16	127230	C	T	rs3785288	MPG	0	intronic	0.351	Novel
16	3654599	A	G	rs1989387	SLX4	0	intronic	0.318	Previous	FVC FEV1 FVC
16	4544505	C	T	rs11643057	NMRAL1:HMOX2	0:0	intronic	8.864	Previous	FEV1/FVC PEF FF
16	8619750	C	T	rs7198383	TMEM114	0	UTR3	0.645	Previous	FVC FEV1 FVC
16	10206175	C	T	rs11866570	GRIN2A:IMPDH1P11	0:0	ncRNA_exonic	5.095	Previous	FVC
16	11190930	C	T	rs11649025	CLEC16A	0	intronic	0.519	Previous	FEV1/FVC FEV1
16	28864549	A	AAT	rs374129955	SH2B1	0	intronic	0.35	Previous	FEV1 FEV1 FVC
16	31016970	C	T	rs729482	STX1B	0	intronic	1.315	Previous	FEV1 FEV1 FVC
16	50231209	G	T	rs75146758	PAPD5	0	intronic	5.317	Previous	FVC
16	52192998	A	G	rs6500126	RP11-142G1.3	38925	intergenic	3.184	Novel
16	53810686	C	T	rs7193144	FTO	0	intronic	2.429	Previous	FEV1/FVC
16	69887707	C	G	rs3790086	WWP2	0	intronic	5.781	Previous	FVC FEV1 FVC
16	73095266	C	T	rs370240672	RP11-346C20.3	0	ncRNA_exonic	20.6	Previous	FVC
16	75076738	G	T	rs9928718	ZNRF1	0	intronic	1.391	Previous	FEV1/FVC FEV1/FVC PEF FEV1 FF
16	78225364	A	C	rs6564516	WWOX	0	intronic	3.494	Previous	FEV1 PEF FEV1 FVC
16	79172065	A	G	rs1424113	WWOX	0	intronic	13.77	Previous	FEV1 PEF FEV1 FVC PEF
16	81515722	G	T	rs2966083	CMIP	0	intronic	2.495	Previous	FVC FVC
16	86986003	C	T	rs68173841	RP11-107C10.1	45924	intergenic	15.04	Novel
16	88812682	C	G	rs4782399	PIEZO1	0	intronic	3.991	Previous	FEV1 FEV1 FVC
16	89751861	A	G	rs3751698	CDK10:RP11-368I7.4	0:0	exonic	8.734	Novel
17	899427	C	T	rs9898238	TIMM22	929	upstream	0.894	Previous	FVC
17	1371996	A	G	rs2286870	MYO1C	0	intronic	1.414	Previous	FVC
17	1966252	A	G	rs3803809	SMG6	0	intronic	7.661	Previous	FVC FEV1/FVC
17	6467457	C	G	rs9905053	PITPNM3	7642	intergenic	1.229	Novel
17	7109995	A	G	rs390200	DLG4	0	intronic	5.315	Previous	FVC FEV1 FEV1 FVC
17	7749621	A	G	rs80152199	KDM6B	0	intronic	9.419	Previous	FEV1 FEV1 FVC
17	15945946	A	G	rs3785631	TTC19:NCOR1	0:0	intronic	5.215	Previous	FVC FEV1 FVC
17	17762247	G	T	rs11658309	TOM1L2:AC122129.1	0:0	ncRNA_exonic	0.37	Previous	FEV1/FVC
17	29214896	C	G	rs62070651	ATAD5	0	intronic	0.259	Previous	FEV1 FVC
17	37453780	A	C	rs593480	FBXL20	0	intronic	0.147	Novel
17	43784935	C	G	rs78568882	CRHR1:RP11-105N13.4	0:0	ncRNA_intronic	3.692	Previous	FEV1 FEV1 FVC PEF
17	54185841	A	T	rs17819919	ANKFN1	2477	intergenic	0.577	Previous	FEV1 FEV1 FVC PEF
17	54693976	C	T	rs17220166	NOG	21024	intergenic	3.497	Previous	FEV1 FEV1 FVC PEF FVC PEF FVC PEF PEF FEV1 FF
17	57849456	A	G	rs2482455	VMP1	0	intronic	2.869	Novel
17	59497487	C	G	rs10853031	C17orf82	6845	intergenic	0.302	Previous	FEV1/FVC FEV1 FF FVC FEV1 FVC
17	60673519	A	T	rs6504111	TLK2	0	intronic	0.292	Previous	FEV1/FVC
17	62010270	A	G	rs3815358	CD79B	555	upstream	7.1	Previous	FEV1 FEV1/FVC
17	64307014	A	G	rs7210446	PRKCA	0	intronic	4.409	Previous	FVC
17	69185195	G	T	rs9898150	CASC17	0	ncRNA_intronic	3.602	Previous	FVC FEV1 FVC PEF PEF FEV1 FVC FF PEF PEF FF FVC FEV1 FVC PEF
17	70081366	G	T	rs982534	SOX9-AS1:AC007461.2	0:0	ncRNA_exonic	2.442	Previous	PEF FEV1/FVC FVC
17	73486022	C	T	rs8065732	KIAA0195	0	intronic	3.346	Previous	FEV1 FEV1 FVC
17	77172574	C	T	rs8073550	RBFOX3	0	intronic	3.107	Previous	FEV1/FVC
17	79099358	C	T	rs57879274	AATK	0	intronic	2.822	Novel
17	79989976	A	T	rs4517856	RAC3	0	UTR5	10.85	Previous	FEV1 PEF FEV1 FVC FEV1 FVC
18	277508	A	G	rs546590	RP11-705O1.8	7229	intergenic	3.349	Previous	FVC FEV1 FVC
18	8800259	A	C	rs2726347	SOGA2	0	intronic	6.071	Previous	FEV1 PEF FEV1 FVC FF
18	20032854	A	C	rs4800410	RP11-863N1.4	33596	intergenic	5.049	Previous	FEV1 PEF FEV1 FVC FF
18	20758310	A	G	rs34302357	CABLES1	0	intronic	5.551	Novel
18	21078716	G	T	rs303757	C18orf8	4756	intergenic	0.808	Novel
18	22162734	C	T	rs72878453	RP11-449D8.1	45411	intergenic	3.717	Previous	FVC FEV1 FVC
18	31168323	G	GTT	rs375681396	ASXL3	0	intronic	1.827	Novel
18	38020592	A	C	rs57585532	RNU7-145P	32192	intergenic	2.758	Previous	FVC
18	42601019	A	G	rs7236870	SETBP1	0	intronic	2.653	Novel
18	50689632	A	AT	rs5824993	DCC	0	intronic	5.642	Previous	FVC FEV1 FVC
18	53561919	A	G	rs1857917	RP11-214L13.1:CTD-2008L17.1	0:0	ncRNA_intronic	3.213	Previous	FVC FEV1 FVC
18	56644453	C	G	rs4940436	ZNF532	0	intronic	1.373	Novel
18	57479469	C	G	rs75282864	RP11-824M15.3	8802	intergenic	9.835	Previous	FVC
18	57851463	G	GCTC	rs149739906	RP11-795H16.2	12324	intergenic	1.697	Previous	FVC
18	58197400	G	T	rs522919	RP11-325K19.6	4010	intergenic	3.114	Previous	FVC
18	60990022	A	C	rs2551402	BCL2	2660	intergenic	1.209	Novel
18	75721044	G	T	rs73485748	LINC01029	15365	intergenic	13.26	Novel
19	684359	A	G	rs138248777	FSTL3	973	downstream	1.417	Novel
19	1388320	A	G	rs7254913	NDUFS7	0	intronic	1.932	Previous	FVC FEV1 FVC FEV1/FVC
19	2207269	A	G	rs12983678	DOT1L	0	intronic	2.645	Previous	FEV1/FVC FEV1/FVC
19	5933920	C	T	rs274792	RANBP3	0	intronic	0.818	Previous	FVC FEV1 FVC
19	8669867	G	T	rs11670030	ADAMTS10	0	intronic	0.259	Previous	PEF FVC
19	10794630	G	T	rs2229383	ILF3	0	exonic	9.829	Novel
19	18578897	A	G	rs35004712	ELL	0	intronic	8.845	Previous	FVC
19	30705747	C	G	rs11667280	AC005597.1	4825	intergenic	5.17	Novel
19	32304780	A	G	rs278233	RNU6-967P	26618	intergenic	0.282	Previous	FEV1/FVC FEV1 FF FVC FEV1 FVC
19	36881643	A	G	rs2967516	ZFP82	0	intronic	0.69	Previous	FVC
19	41116397	A	G	rs1318544	LTBP4	0	intronic	9.392	Previous	FEV1/FVC PEF FF FVC
19	47065147	C	T	rs4803981	PPP5D1:AC011551.3	0:0	intronic	0.268	Novel
20	6621717	A	T	rs1000972	RP5-859D4.3	90187	intergenic	3.19	Previous	FVC PEF FEV1 FVC
20	13532738	C	T	rs4813135	TASP1	0	intronic	0.172	Previous	PEF PEF FF FEV1 FEV1 FVC
20	20060745	G	T	rs6081869	C20orf26	0	intronic	0.86	Novel
20	21228506	C	T	rs2424354	PLK1S1	1245	intergenic	3.166	Novel
20	25202892	A	G	rs6037062	ENTPD6	0	intronic	1.28	Previous	FVC
20	30306724	G	T	20:30306724:G:T	BCL2L1	0	NA	7.645	Previous	FVC FEV1 FVC
20	32596704	A	G	rs2268078	RALY	0	intronic	0.361	Novel
20	34023962	A	G	rs224333	GDF5	0	intronic	16.85	Previous	FVC FVC FEV1 FVC
20	37912667	A	G	rs3918508	AL121588.1	12408	intergenic	0.458	Novel
20	39010370	A	G	rs9679869	SNORD112	35144	intergenic	4.08	Novel
20	40191486	A	C	rs200255446	CHD6	0	intronic	5.236	Novel
20	45532122	C	T	rs6124883	EYA2	0	intronic	5.713	Previous	FVC PEF FVC FEV1 FVC
20	47555082	A	G	rs11906450	ARFGEF2	0	intronic	3.368	Previous	FVC
20	48678051	A	C	rs6125883	TMEM189-UBE2V1:UBE2V1	830 days, 15:49:00	intergenic	2.549	Novel
20	49016749	C	T	rs4809793	RN7SL636P	28979	intergenic	0.055	Novel
20	56324085	C	T	rs62205790	PMEPA1	37492	intergenic	21.6	Previous	FVC
20	57463993	C	T	rs6026579	GNAS	0	intronic	11.06	Novel
20	62372706	A	G	rs4809221	SLC2A4RG	0	intronic	8.266	Previous	PEF PEF FEV1 FVC FEV1 FVC
21	18922931	A	G	rs2824350	CXADR	0	intronic	2.379	Novel
21	28209667	A	G	rs13615	ADAMTS1	0	UTR3	11.17	Previous	FVC FEV1 FVC
21	30088205	C	T	rs8128634	RNU6-872P	27324	intergenic	3.905	Novel
21	36069051	A	G	rs2154447	CLIC6	0	intronic	4.049	Previous	FEV1/FVC FEV1/FVC FVC FEV1
21	38078553	C	T	rs2409840	SIM2	0	intronic	4.013	Novel
21	42017487	C	T	rs73218223	DSCAM	0	intronic	0.556	Novel
22	18450116	C	T	rs5013013	MICAL3	0	intronic	3.182	Previous	FEV1 PEF FEV1 FVC FF FEV1 FEV1 FVC FEV1/FVC
22	27620514	G	T	rs508576	RP5-1172A22.1	0	ncRNA_exonic	3.55	Novel
22	30552695	A	G	rs5763825	HORMAD2	0	intronic	6.221	Previous	FEV1/FVC PEF PEF FVC
22	38179120	A	T	rs5750495	snoU13	2412	intergenic	1.935	Novel
22	42717108	A	G	rs1107526	TCF20	0	intronic	5.379	Novel
22	50722408	C	T	rs79966207	PLXNB2	0	exonic	23.1	Novel

### Sheet: Table S6
Supplementary Table 6: Signals from metanalysis of FVC including novel signals and those previously reported by the Shrine multiancestry study (DOI: 10.1038/s41588-023-01314-0)
CHR	BP	REF	ALT	rsID	Nearest Gene	Distance	Functional Position	CADD Score	Discovery Status	Shrine Associated Traits
1	3417960	A	G	rs4648507	MEGF6	0	intronic	0.26	Previous	FEV1/FVC
1	6660349	A	G	rs12124126	KLHL21	0	intronic	3.466	Previous	FEV1/FVC PEF FEV1 FF
1	9496516	A	G	rs55775623	RNA5SP40	1211	intergenic	6.466	Previous	FVC FEV1 FVC FEV1/FVC
1	11266044	C	T	rs2300094	MTOR	0	intronic	1.286	Novel
1	17306675	C	G	rs2284746	MFAP2:RP1-37C10.3	0:0	ncRNA_intronic	7.907	Previous	FEV1/FVC PEF FVC FF
1	19706385	A	C	rs17394154	CAPZB	0	intronic	6.197	Novel
1	22249589	A	G	rs9426785	HSPG2	0	intronic	4.922	Previous	FVC FEV1 FEV1 FVC FEV1/FVC FEV1 FEV1 FVC
1	22555288	G	T	rs10917178	MIR4418	37443	intergenic	1.631	Previous	FVC FEV1 FEV1 FVC FEV1/FVC FEV1 FEV1 FVC
1	25241116	A	G	rs9438876	RUNX3	0	intronic	13.76	Previous	PEF FEV1/FVC
1	32096918	C	T	rs10914459	HCRTR1:PEF1	0:0	intronic	11.07	Previous	FEV1/FVC
1	36822312	C	T	rs11583322	STK40	0	intronic	1.229	Previous	FEV1/FVC
1	38036272	A	C	rs7553487	GNL2	0	intronic	4.34	Novel
1	40045300	A	C	rs61781370	PABPC4	2837	intergenic	1.363	Previous	FEV1/FVC PEF FEV1 FF
1	45012273	A	C	rs272564	RNF220	0	intronic	21.7	Novel
1	46028750	C	CA	rs36095202	AKR1A1	0	intronic	6.786	Previous	FEV1/FVC
1	48713615	C	G	rs138090028	SLC5A9	0	UTR3	0.31	Novel
1	51242674	C	G	rs12084257	FAF1	0	intronic	2.55	Previous	PEF PEF FEV1 FF FEV1/FVC
1	60953075	A	G	rs72673448	RP11-776H12.1	52845	intergenic	14.38	Previous	FEV1/FVC PEF FEV1 FF
1	68042100	A	G	rs7527969	RP11-393N21.1	14970	intergenic	6.883	Previous	FEV1/FVC
1	78539037	C	G	rs5001389	GIPC2	0	intronic	1.181	Previous	FEV1/FVC PEF FEV1 FF FEV1/FVC
1	89295765	A	C	rs786914	PKN2	0	intronic	0.754	Novel
1	91173988	A	G	rs1335720	BARHL2	3107	intergenic	12.61	Novel
1	92077097	A	G	rs1192415	RP11-91I11.1	11218	intergenic	8.502	Previous	FEV1/FVC FVC FF FEV1/FVC FVC FF FEV1/FVC FVC FF FEV1/FVC FVC FF FEV1/FVC FEV1/FVC PEF FVC FF
1	107076801	C	T	rs1925427	RP11-478L17.1	10162	intergenic	2.654	Novel
1	111737916	C	T	rs630505	DENND2D	0	intronic	3.918	Previous	FEV1/FVC FEV1 FF FEV1/FVC
1	112945783	C	G	rs12119865	CTTNBP2NL	0	intronic	8.372	Previous	FEV1/FVC FVC
1	147087336	A	G	rs6690581	BCL9	0	intronic	7.875	Novel
1	149906413	C	T	rs11205303	MTMR11	0	exonic	17.03	Previous	FEV1/FVC PEF FEV1
1	154668217	C	T	rs16836254	KCNN3	1713	intergenic	4.642	Previous	FVC FEV1/FVC FVC FEV1 FEV1/FVC PEF FF
1	155167786	A	G	rs41264915	THBS3:RP11-263K19.4	0:0	ncRNA_intronic	1.544	Previous	FVC FEV1 FEV1/FVC PEF FF
1	161533055	G	T	rs71632989	RP11-25K21.6:FCGR3A	0:0	ncRNA_intronic	2.224	Previous	FEV1/FVC
1	163589306	G	T	rs12564153	RNA5SP63	109920	intergenic	1.551	Previous	FEV1 FEV1/FVC
1	164507977	A	C	rs6698479	PBX1	16843	intergenic	0.882	Novel
1	176102296	A	G	rs12724558	RFWD2	0	intronic	1.752	Previous	FEV1/FVC
1	183197305	A	G	rs6658628	LAMC2	0	intronic	4.694	Previous	FEV1/FVC FEV1 FEV1 FVC
1	186103362	C	T	rs79597675	HMCN1	0	intronic	2.63	Previous	FEV1/FVC FVC FEV1/FVC PEF FF FEV1/FVC
1	189170899	C	T	rs7516963	RP11-373J16.2	68475	intergenic	0.391	Novel
1	198961568	A	G	rs1892433	RP11-16L9.2	7038	intergenic	2.322	Previous	FEV1/FVC
1	201400200	A	G	rs10920194	TNNI1	1205	intergenic	6.767	Previous	FVC FEV1/FVC FEV1/FVC
1	201763499	C	T	rs567185	NAV1:IPO9-AS1	0:0	ncRNA_intronic	2.815	Previous	FEV1/FVC FEV1/FVC
1	205044354	A	G	rs10900443	CNTN2	0	UTR3	0.261	Previous	FEV1/FVC
1	205908867	C	T	rs7555534	SLC26A9	0	intronic	1.093	Previous	FVC FEV1/FVC PEF
1	217015654	G	T	rs11572571	ESRRG	0	intronic	0.9	Previous	FEV1/FVC
1	218520995	A	G	rs6658835	TGFB2	0	intronic	4.85	Previous	FEV1/FVC FVC FF FEV1/FVC FEV1 PEF FEV1 FEV1/FVC FEV1/FVC FVC FEV1/FVC FEV1/FVC FEV1/FVC FEV1 FEV1 FVC
1	219926009	C	T	rs12134534	SLC30A10	0	intergenic	5.439	Previous	FEV1/FVC FEV1/FVC
1	221630555	A	C	rs6657854	RP11-103C3.1	51345	intergenic	0.672	Novel
1	222797614	C	G	rs4846384	MIA3	0	intronic	1.853	Novel
1	229262606	C	T	rs9660615	RP5-1065P14.2	31953	intergenic	0.362	Novel
1	239888757	C	T	rs2355210	CHRM3:CHRM3-AS2	0:0	ncRNA_intronic	3.155	Previous	FEV1/FVC PEF FEV1 FF
1	240778403	G	T	rs12404859	GREM2	2953	intergenic	2.118	Previous	FEV1/FVC
2	631069	A	G	rs5017302	TMEM18	36265	intergenic	2.766	Previous	FEV1/FVC
2	8447876	C	T	rs3102937	LINC00299	0	ncRNA_intronic	3.706	Previous	FEV1/FVC FEV1 FF
2	9299699	A	T	rs4668610	RP11-734K21.4	13463	intergenic	3.573	Previous	FEV1/FVC PEF FF
2	15910028	C	G	rs4668981	AC008271.1	25564	intergenic	2.209	Previous	FEV1/FVC PEF FEV1 FF
2	18287623	C	T	rs55884799	KCNS3	0	intergenic	1.529	Previous	FEV1/FVC PEF FEV1 FF FEV1 PEF FEV1 FVC PEF FVC FEV1 FVC
2	26841197	A	T	rs1620845	CIB4	0	intronic	0.907	Novel
2	33231051	A	G	rs219178	LTBP1	0	intronic	0.688	Previous	FEV1/FVC FVC
2	33678331	C	T	rs7559441	RASGRP3	0	intronic	4.943	Previous	FEV1/FVC FVC
2	36718756	C	T	rs1403859	CRIM1	0	intronic	7.046	Previous	FEV1 FVC FEV1/FVC
2	42527766	C	T	rs12464308	EML4	0	intronic	5.651	Novel
2	43762959	C	T	rs78572881	THADA	0	intronic	2.947	Novel
2	54110047	A	T	rs2543634	PSME4	0	intronic	0.553	Novel
2	56112440	A	C	rs1367228	EFEMP1	0	intronic	5.082	Previous	FEV1/FVC FVC FEV1 FVC FEV1/FVC
2	61688727	A	T	rs1186710	USP34	0	intronic	4.132	Previous	FEV1/FVC
2	64865804	C	T	rs11688492	SERTAD2	0	intronic	6.607	Previous	FEV1/FVC
2	65913814	C	T	rs138677395	AC074391.1	0	ncRNA_intronic	1.597	Novel
2	67136470	A	G	rs75305049	AC007403.2	0	ncRNA_intronic	1.051	Previous	FEV1 FEV1 FF FEV1/FVC FEV1 FEV1 FF PEF
2	67484732	C	T	rs2861566	AC023115.2:AC023115.1	0:0	ncRNA_intronic	3.868	Previous	FEV1 FEV1 FF FEV1/FVC FEV1 FEV1 FF PEF
2	69408045	A	G	rs11126223	ANTXR1	0	intronic	0.327	Previous	FEV1/FVC FVC
2	85506160	A	G	rs6736366	TCF7L1	0	intronic	0.856	Novel
2	86404411	A	G	rs2367204	IMMT	0	intronic	2.855	Previous	FEV1/FVC
2	99452458	C	T	rs6542838	KIAA1211L	0	intronic	0.66	Previous	FEV1/FVC
2	100573355	C	T	rs56332326	AFF3	0	intronic	2.868	Novel
2	102931826	C	G	rs13020553	IL1RL1:IL18R1	0:0	intronic	1.557	Previous	FEV1/FVC
2	111887754	G	T	rs113135335	BCL2L11	0	exonic	3.694	Previous	FEV1/FVC
2	112467132	A	G	rs7559932	AC093166.2	7952	intergenic	6.473	Novel
2	120967447	C	T	rs12476379	AC012363.4	0	ncRNA_intronic	0.18	Previous	FEV1/FVC
2	144280518	C	G	rs10207679	ARHGAP15:RP11-570L15.2:RP11-570L15.1	00:00:00	ncRNA_intronic	9.032	Previous	FEV1/FVC PEF
2	145873550	A	G	rs73009379	TEX41	0	ncRNA_intronic	9.283	Novel
2	147033849	A	G	rs11682755	RPL17P12	81459	intergenic	8.161	Novel
2	151056757	A	G	rs72855749	AC016682.1	0	ncRNA_intronic	3.219	Novel
2	152413315	A	G	rs13393122	NEB	0	intronic	10.54	Previous	FEV1/FVC
2	157046432	C	T	rs72904209	NR4A2	134511	intergenic	0.749	Previous	FEV1/FVC FEV1 FF
2	169496830	A	G	rs6433080	CERS6	0	intronic	8.529	Previous	FEV1/FVC PEF FEV1 FF
2	174072081	A	G	rs4972534	MLTK:MLK7-AS1	0:0	ncRNA_intronic	0.043	Previous	FEV1/FVC
2	177037827	A	G	rs966801	HOXD3	0	UTR3	16.14	Previous	FEV1/FVC
2	187498107	C	T	rs9333289	ITGAV	0	intronic	16.11	Previous	FEV1/FVC
2	188417637	C	T	rs6715469	AC007319.1:TFPI	0:0	ncRNA_intronic	5.736	Novel
2	198818575	A	G	rs562901995	PLCL1	0	intronic	0.737	Novel
2	201137782	C	T	rs17630248	SPATS2L	32821	intergenic	0.544	Previous	FEV1/FVC FEV1 FF
2	210415002	G	T	rs116390622	MAP2	0	intronic	7.767	Novel
2	217613623	C	T	rs6750186	AC007563.5	0	ncRNA_intronic	0.158	Previous	FEV1/FVC FEV1 FF
2	218675199	A	G	rs1035672	TNS1	0	intronic	5.224	Novel
2	220284779	C	T	rs12991025	DES	0	intronic	6.954	Previous	FEV1/FVC FEV1 FF FVC
2	229544205	A	T	rs62201156	AC074019.1	4047	intergenic	2.238	Previous	FEV1/FVC PEF FEV1 FF
2	238227919	A	G	rs6759927	COL6A3	4726	intergenic	7.257	Previous	FEV1/FVC
2	239881309	C	G	rs4308141	AC114788.1	13314	intergenic	4.698	Previous	FEV1 FEV1 FF FEV1 FEV1 FVC FEV1/FVC PEF FEV1 FF
2	241763880	A	T	rs4413161	KIF1A	4154	intergenic	0.983	Previous	FVC FEV1/FVC
2	242235446	A	AT	rs139523542	HDLBP	0	intronic	8.739	Previous	FVC FEV1/FVC FVC FEV1 FVC
2	242625938	A	C	rs111965544	DTYMK	0	intronic	5.853	Previous	FEV1/FVC FVC FEV1 FVC
3	8553087	C	T	rs1873944	LMCD1-AS1:LMCD1	0:0	ncRNA_intronic	4.054	Previous	FEV1/FVC FVC FF FVC
3	11642114	A	T	rs1561073	VGLL4	0	intronic	20	Previous	FEV1/FVC FEV1 FF
3	12615984	C	T	rs713178	MKRN2	0	intronic	4.381	Novel
3	13919475	C	T	rs55821787	WNT7A	0	intronic	10.32	Previous	FEV1 FEV1 FVC FEV1/FVC
3	25528376	A	G	rs1286662	RARB	0	intronic	2.556	Previous	FEV1/FVC PEF FEV1 FF FEV1/FVC FEV1
3	29469675	G	T	rs17666332	RBMS3	0	intronic	5.605	Previous	FEV1/FVC
3	41802389	C	CA	rs56349363	ULK4	0	intronic	3.888	Novel
3	50527874	C	T	rs743856	CACNA2D2	0	intronic	8.695	Novel
3	52053888	A	G	rs77009082	RPL29	23929	intergenic	19.2	Novel
3	53712910	G	T	rs6809164	CACNA1D	0	intronic	4.455	Previous	FEV1 FEV1/FVC
3	55158224	A	G	rs17759204	RP11-889D3.1	42713	intergenic	12.75	Previous	FVC FEV1/FVC PEF FEV1 FF
3	55736572	C	T	rs815442	ERC2	0	intronic	3.32	Previous	FEV1/FVC FEV1/FVC
3	56145363	A	ATC	rs202192789	ERC2	0	intronic	5.125	Previous	FEV1/FVC FEV1/FVC
3	57907008	A	T	rs56278641	SLMAP	0	intronic	3.909	Novel
3	64841085	C	T	rs34275792	ADAMTS9-AS2	0	ncRNA_intronic	3.514	Previous	PEF FEV1/FVC
3	70905581	A	G	rs2687195	AC096971.1	22229	intergenic	4.048	Previous	FEV1/FVC
3	73565183	G	T	rs7647178	PDZRN3	0	intronic	1.301	Previous	PEF PEF FEV1 FEV1/FVC
3	73859961	C	T	rs291536	RP11-20B7.1	0	ncRNA_intronic	0.976	Previous	PEF PEF FEV1 FEV1/FVC
3	93982369	C	T	rs13082629	NSUN3	134979	intergenic	5.022	Novel
3	98840699	A	G	rs144258851	ACTG1P13	93368	intergenic	13.35	Previous	FVC FEV1 FVC FEV1/FVC
3	99353249	C	T	rs147746667	COL8A1	4069	intergenic	4.825	Previous	FVC FEV1 FVC FEV1/FVC FEV1/FVC FEV1/FVC FVC FEV1 FVC
3	112951348	A	G	rs6769798	BOC	0	intronic	16.52	Previous	FEV1/FVC FEV1
3	119002823	C	T	rs59960682	B4GALT4-AS1	0	ncRNA_intronic	7.396	Novel
3	123331143	C	T	rs6438804	MYLK-AS1:MYLK	0:0	ncRNA_intronic	13.49	Novel
3	123991650	G	T	rs116998659	KALRN	0	intronic	5.351	Novel
3	127951248	C	T	rs2999086	EEFSEC	0	intronic	16.34	Previous	FEV1/FVC FEV1 FF
3	149373631	C	T	rs59673549	WWTR1	0	intronic	8.151	Novel
3	152175307	G	T	rs17437371	MBNL1	0	intronic	2.645	Novel
3	153824800	A	G	rs1727958	ARHGEF26-AS1	0	ncRNA_intronic	1.785	Previous	FEV1/FVC
3	165548529	C	T	rs1799807	BCHE	0	exonic	23.9	Novel
3	168687297	C	G	rs1498446	RP11-152C17.1	33564	intergenic	3.506	Previous	FEV1 PEF FEV1 FF FEV1/FVC FEV1 FF FVC
3	169295436	A	G	rs78101726	MECOM	0	intronic	7.823	Novel
3	171814420	A	G	rs57527290	FNDC3B	0	intronic	1.754	Previous	FEV1/FVC
3	185547917	C	T	rs764129	IGF2BP2	5072	intergenic	6.439	Novel
3	193546594	A	G	rs2030581	RP11-528A4.2	13754	intergenic	3.442	Novel
4	1798263	C	G	rs3135853	FGFR3	0	intronic	5.61	Previous	PEF PEF FEV1 FEV1/FVC FEV1 FF
4	2769571	G	T	rs6422312	TNIP2	11467	intergenic	2.895	Previous	FEV1/FVC
4	6733343	C	T	rs56237440	BLOC1S4	13955	intergenic	0.626	Previous	FEV1/FVC
4	7894414	G	T	rs28370977	AFAP1	0	intronic	0.516	Previous	FEV1/FVC FEV1 FF
4	13173258	C	T	rs1566834	RNU6-962P	120222	intergenic	0.653	Previous	PEF FVC FEV1 FVC FEV1/FVC
4	17070502	A	G	rs1464091	RP11-141E13.1	0	ncRNA_intronic	15.33	Previous	FEV1/FVC
4	24026481	A	G	rs648674	PPARGC1A	120768	intergenic	19.93	Previous	FEV1/FVC
4	36271840	A	G	rs115503647	RP11-431M7.3	0	ncRNA_intronic	6.788	Previous	FEV1/FVC
4	53795612	A	T	rs301127	SCFD2	0	intronic	1.101	Previous	FEV1/FVC
4	54629966	C	T	rs61202300	FIP1L1	0	intronic	0.452	Previous	FEV1/FVC FEV1/FVC
4	55089814	C	T	rs4864857	FIP1L1	0	intronic	0.303	Previous	FEV1/FVC FEV1/FVC
4	56010351	A	T	rs35213086	KDR	18594	intergenic	6.73	Novel
4	57744836	C	CT	rs11389384	REST	29238	intergenic	5.211	Novel
4	63923215	A	T	rs13147521	RP11-257A22.1	70813	intergenic	2.516	Previous	FEV1/FVC
4	75676596	C	G	rs62316312	BTC	0	intronic	2.233	Previous	FEV1/FVC FEV1 FF
4	76264948	C	T	rs36026923	RP11-542G1.1	0	ncRNA_intronic	1.47	Previous	FEV1/FVC
4	79421963	C	T	rs1496588	FRAS1	0	intronic	4.399	Previous	FEV1/FVC FEV1 FEV1 FVC
4	89850005	C	T	rs2704587	FAM13A	0	intronic	2.539	Previous	FEV1/FVC FEV1/FVC FVC FF PEF
4	106828795	C	T	rs6823809	NPNT	0	intronic	0.194	Previous	FEV1 FEV1 FVC FEV1 FEV1 FVC FF FEV1/FVC PEF FEV1 FVC FF FEV1/FVC
4	123840064	A	G	rs898091	NUDT6	0	intronic	0.104	Novel
4	124814424	G	T	rs13116100	LINC01091	0	ncRNA_intronic	1.564	Previous	FEV1/FVC FEV1 FF FVC
4	140312819	A	G	rs13119023	NAA15	0	intronic	0.417	Previous	FEV1/FVC
4	145489098	A	G	rs13140176	KRT18P51	4291	intergenic	1.206	Previous	FVC FEV1 FVC FEV1/FVC PEF FEV1/FVC PEF FEV1 FF PEF FEV1/FVC PEF FF FVC PEF FEV1 FVC
4	153802060	A	G	rs80127385	ARFIP1	0	intronic	2.006	Novel
4	154730595	A	G	rs62325151	SFRP2	20322	intergenic	3.169	Previous	FEV1/FVC
4	177500004	G	T	rs10025889	RP11-313E19.1	52538	intergenic	3.696	Previous	FEV1/FVC
4	178001038	C	T	rs2583200	RN7SKP136	101557	intergenic	0.275	Previous	FEV1/FVC
4	184212220	A	G	rs907366	WWC2	0	intronic	0.643	Novel
5	685111	A	G	rs413295	TPPP	0	intronic	3.266	Novel
5	30911866	A	G	rs1697059	RPL19P11	141805	intergenic	4.096	Previous	FEV1/FVC
5	34650485	C	T	rs11742054	CTD-2024P10.2	1076	intergenic	2.985	Previous	FEV1/FVC
5	43473543	A	T	rs112126001	C5orf28	0	intronic	10.72	Novel
5	51282372	C	T	rs4146567	CTD-2203A3.1	21492	intergenic	1.105	Novel
5	52189049	A	G	rs1110350	ITGA1	0	intronic	4.464	Previous	PEF FEV1/FVC PEF FEV1 FF FEV1/FVC FEV1/FVC FEV1 FEV1 FVC FF
5	56539116	A	T	rs1808367	GPBP1	0	intronic	3.692	Novel
5	57088584	A	G	rs854031	RP11-772C9.1	41039	intergenic	1.562	Novel
5	76800785	A	G	rs4704428	WDR41	0	intronic	8.255	Novel
5	95031091	C	T	rs212996	SPATA9	0	intergenic	2.243	Previous	FEV1/FVC
5	98284234	C	G	rs326479	CTD-2007H13.3	0	ncRNA_intronic	1.837	Previous	FEV1 FEV1/FVC
5	119389031	C	G	rs347551	CTC-552D5.1	192111	intergenic	0.46	Previous	FEV1/FVC
5	120110923	G	T	rs10039454	CTD-2334D19.1	5989	intergenic	0.778	Previous	FEV1/FVC
5	121422057	A	G	rs995689	LOX	8076	intergenic	1.186	Previous	FEV1/FVC FEV1/FVC
5	126245055	C	T	rs6891329	2024-03-03	0	intronic	0.534	Previous	FEV1/FVC
5	127364103	C	G	rs34576922	CTC-228N24.3	0	ncRNA_intronic	0.207	Novel
5	128749777	A	C	rs72663368	MIR4460	16936	intergenic	0.576	Previous	FEV1/FVC FEV1 FF
5	131782837	A	C	rs4235802	C5orf56	0	intronic	4.158	Previous	FVC FEV1/FVC PEF PEF FEV1
5	132391701	C	T	rs10043154	HSPA4	0	intronic	3.693	Novel
5	141769319	A	G	rs254432	AC005592.2	0	ncRNA_intronic	1.917	Novel
5	142634708	G	T	rs864354	NR3C1	22787	intergenic	1.58	Novel
5	147854970	C	T	rs10037493	HTR4	0	intronic	2.836	Previous	FEV1/FVC PEF FEV1 FF FVC FEV1 FEV1 FF FEV1/FVC PEF FEV1 FF
5	148651395	A	T	rs62378114	RP11-331K21.1:AC012613.2	0:0	ncRNA_intronic	21.4	Previous	FEV1 FEV1 FF FEV1/FVC PEF FEV1 FF FEV1 PEF FEV1 FVC FF FEV1/FVC
5	149154835	A	G	rs880770	PPARGC1B	0	intronic	1.093	Previous	FEV1/FVC
5	150561337	A	G	rs1061837	CCDC69	0	UTR3	0.74	Previous	FEV1/FVC FEV1/FVC PEF FEV1 FF
5	156039391	A	G	rs280457	SGCD	0	intronic	0.501	Novel
5	156926442	C	T	rs13361953	ADAM19	0	intronic	7.909	Previous	FEV1/FVC FEV1 FEV1/FVC PEF FEV1 FF FEV1/FVC
5	170901463	G	T	rs10059996	FGF18	16835	intergenic	7.124	Previous	FEV1/FVC
5	173081460	C	T	rs12518248	CTB-43E15.1	0	ncRNA_intronic	0.033	Novel
5	176606052	A	T	rs2431501	NSD1	0	intronic	6.036	Previous	FEV1/FVC
5	178693963	C	T	rs17079284	ADAMTS2	0	intronic	2.207	Previous	FEV1/FVC
5	179598771	C	T	rs79898473	RASGEF1C	0	intronic	4.234	Previous	FEV1/FVC PEF FEV1 FF
6	687914	C	G	6:687914:C:G	EXOC2	0	intronic	2.907	Previous	FEV1/FVC
6	1775714	A	T	rs722587	GMDS	0	intronic	5.73	Novel
6	6741932	C	T	rs1294417	RP3-470L22.1	16576	intergenic	0.028	Previous	FEV1/FVC FEV1/FVC FVC PEF FEV1/FVC FEV1/FVC
6	19843767	A	C	rs6905736	ID4	2851	intergenic	4.59	Novel
6	22017738	C	T	rs1928168	CASC15	0	ncRNA_intronic	4.613	Previous	FEV1/FVC PEF FF FEV1 PEF FEV1 FVC
6	22728496	A	T	rs10946577	RP1-209A6.1	16127	intergenic	15.47	Previous	FEV1/FVC FEV1/FVC
6	29607101	C	T	rs3131856	SUMO2P1	2980	intergenic	4.481	Novel
6	33182895	A	C	rs1704996	ZNF70P1	586	upstream	0.331	Novel
6	35398689	C	T	rs9380508	PPARD	2720	intergenic	0.123	Novel
6	45530471	C	T	rs12202314	RUNX2	0	intronic	11.22	Previous	FEV1/FVC
6	52338716	A	G	rs13200454	EFHC1	0	intronic	13.52	Novel
6	56312929	C	T	rs7750332	DST	9855	intergenic	5.451	Previous	FEV1/FVC PEF PEF FEV1 FF
6	57837608	T	TA	rs557858453	RBBP4P3	3498	intergenic	1.066	Previous	FEV1/FVC
6	62100477	A	T	rs371314329	AL356131.1	43594	intergenic	0.914	Novel
6	73655333	A	G	rs9360621	KCNQ5	0	intronic	2.298	Previous	FEV1/FVC PEF FF
6	90985198	A	T	rs58521088	BACH2	0	intronic	0.074	Previous	FEV1/FVC
6	109266255	C	T	rs2806356	ARMC2	0	intronic	10.4	Previous	FEV1/FVC FEV1/FVC PEF FEV1 FF
6	116422847	A	G	rs9387383	NT5DC1	0	intronic	0.925	Previous	FEV1/FVC
6	117258674	C	T	rs6907088	RFX6	5347	intergenic	3.031	Novel
6	121763963	C	G	rs12197797	GJA1	0	intronic	5.883	Previous	FEV1/FVC FEV1 FF
6	126780216	C	CTT	rs36081436	MIR588	25560	intergenic	4.447	Previous	FVC FEV1 FVC FEV1/FVC
6	130401407	G	GA	rs35551443	L3MBTL3	0	intronic	0.594	Previous	FEV1/FVC
6	134214525	C	G	rs12190287	TCF21	0	UTR3	6.946	Novel
6	140271357	A	C	rs1102077	RP5-899B16.2	72828	intergenic	8.306	Novel
6	142713842	A	G	rs6570508	GPR126	0	intronic	0.153	Previous	FEV1 PEF FEV1 FVC FF FEV1/FVC PEF FVC FF FEV1/FVC FEV1/FVC PEF FEV1 FF FEV1/FVC
6	155049193	A	T	6:155049193:A:T	SCAF8	5265	intergenic	6.851	Previous	FEV1/FVC FVC FEV1 FVC
7	2807248	T	TA	rs11420712	AMZ1:GNA12	0:0	intronic	0.925	Previous	FEV1/FVC PEF FEV1 FF
7	7255017	A	G	rs10238682	C1GALT1	0	intronic	2.976	Previous	FEV1/FVC PEF FEV1 FF
7	13908303	A	T	rs62452257	AC005019.2	3177	intergenic	1.999	Novel
7	14820256	A	AT	rs542539160	DGKB	0	intronic	2.092	Previous	FEV1/FVC FEV1 FEV1 FVC
7	15857409	C	T	rs73682942	AC006041.1	23512	intergenic	0.789	Previous	FVC FEV1 FVC FEV1/FVC
7	20403066	A	G	rs2074426	ITGB8	0	intronic	3.884	Previous	FEV1/FVC FEV1/FVC FEV1
7	26896236	A	G	rs1391805	SKAP2	0	intronic	2.185	Previous	FEV1 PEF FEV1 FEV1/FVC FVC FEV1 FVC
7	27197319	A	G	rs4722665	HOXA7	0	intronic	8.794	Previous	FEV1 PEF FEV1 FEV1/FVC FVC FEV1 FVC
7	29130953	A	C	rs1861116	CPVL	0	intronic	14.75	Previous	FEV1/FVC
7	31957550	C	T	rs10266620	PDE1C	0	intronic	2.569	Previous	FEV1/FVC
7	42129423	C	T	rs846310	GLI3	0	intronic	0.039	Novel
7	69219004	A	G	rs4718906	AUTS2	0	intronic	0.327	Novel
7	73504233	A	G	rs810536	LIMK1	0	intronic	5.116	Previous	FEV1/FVC
7	74058992	A	G	rs6967942	GTF2I	13001	intergenic	1.755	Novel
7	84337508	A	AAAAAATAAAAAT	rs368561507	AC092022.1	42183	intergenic	5.093	Novel
7	99616291	C	T	rs13243708	ZKSCAN1	0	intronic	3.55	Previous	FEV1/FVC
7	101364238	C	T	rs2690888	MYL10	91661	intergenic	3.237	Previous	FEV1/FVC
7	106414069	G	T	rs2392929	RP5-884M6.1	1387	intergenic	3.576	Previous	FEV1/FVC
7	116431427	C	T	rs193686	MET	0	intronic	2.96	Previous	FEV1/FVC
7	117375374	A	C	rs62617115	CTTNBP2	0	exonic	17.94	Previous	FEV1/FVC
7	134564363	C	T	rs2218988	CALD1	0	intronic	8.066	Previous	FEV1/FVC
7	139785651	A	G	rs62491373	KDM7A	0	UTR3	4.151	Novel
7	156125240	A	G	rs11766255	RP11-362B23.1	68743	intergenic	0.575	Novel
8	9016482	C	G	rs330937	RP11-10A14.4	0	intronic	0.274	Previous	FEV1/FVC FEV1 FEV1/FVC PEF
8	13223635	C	G	rs2444946	DLC1	0	intronic	2.304	Previous	FEV1/FVC
8	16958259	C	T	rs3862112	MICU3	0	intronic	0.134	Previous	FEV1/FVC
8	17743649	C	T	rs2073565	FGL1	0	intronic	4.617	Previous	FEV1/FVC
8	31171098	C	T	rs35794645	RP11-566H8.3	0	ncRNA_intronic	0.119	Novel
8	38323765	C	G	rs62505473	FGFR1	0	intronic	11.57	Previous	FEV1/FVC
8	70356931	T	TA	rs548403789	RP11-744J10.3	0	ncRNA_intronic	3.284	Novel
8	97505080	C	T	rs2440683	SDC2	498	upstream	8.472	Previous	FEV1/FVC
8	101109474	A	G	rs2514705	RGS22	0	intronic	5.888	Novel
8	103190071	A	C	rs1265120	KB-1073A2.1	23117	intergenic	1.533	Previous	FEV1/FVC PEF FEV1 FF
8	109378912	C	T	rs11780184	EIF3E	0	intergenic	2.643	Previous	FEV1 FEV1/FVC
8	126582521	A	C	rs729797	RP11-136O12.2	28905	intergenic	1.313	Previous	FEV1/FVC
8	130140025	C	CA	rs34054074	LINC00977	88687	intergenic	1.658	Novel
8	131414890	A	G	rs10956523	ASAP1	0	intronic	5.548	Novel
8	134066150	A	T	rs2739182	TG:SLA	0:0	intronic	3.788	Novel
8	142017877	A	G	rs10088133	PTK2	5561	intergenic	5.802	Novel
9	4143749	A	T	rs10114763	GLIS3	0	intronic	1.311	Previous	FEV1/FVC FEV1 FVC FF PEF
9	13593423	C	T	rs10756488	RP11-536O18.1	105912	intergenic	1.193	Novel
9	23588830	C	T	rs2099364	SUMO2P2	43273	intergenic	1.732	Previous	FEV1/FVC PEF FEV1 FF
9	38080799	A	T	rs116265460	SHB	11588	intergenic	3.646	Novel
9	74278208	A	C	rs1329412	TMEM2	20073	intergenic	5.239	Previous	FEV1/FVC
9	84743408	A	G	rs12338960	RP11-388B24.4	2258	intergenic	20.8	Previous	FEV1/FVC FEV1
9	88911408	C	G	rs7874500	ZCCHC6	0	intronic	1.689	Previous	FEV1/FVC FVC FEV1 FVC
9	96345328	A	G	rs10156602	PHF2	0	intronic	0.08	Novel
9	98264942	A	C	rs28427480	PTCH1	0	intronic	0.941	Previous	FEV1/FVC FVC FF
9	98878881	A	G	rs72743974	Y_RNA	13424	intergenic	11.66	Novel
9	100305082	A	G	rs10982624	TMOD1	0	intronic	0.727	Novel
9	101713851	C	T	rs1333867	COL15A1	0	intronic	1.359	Previous	FEV1 FEV1/FVC
9	109506168	A	C	rs6477541	RP11-308N19.5	20956	intergenic	1.514	Previous	FEV1/FVC FEV1
9	110167103	C	T	rs12004443	RP11-363D24.1	15461	intergenic	2.728	Previous	FEV1/FVC FEV1 FF
9	119234058	C	T	rs10983184	ASTN2	0	intronic	0.494	Previous	FEV1/FVC FVC PEF FEV1
9	129418448	A	G	rs56410689	LMX1B	0	intronic	9.196	Previous	FEV1/FVC
9	136460224	A	G	rs56116178	FAM163B	8904	intergenic	3.283	Novel
10	4329440	A	G	rs10904222	LINC00702	43335	intergenic	0.236	Novel
10	5662119	C	T	rs7093310	RP11-336A10.4	1994	intergenic	5.078	Previous	FEV1/FVC
10	9042744	C	CT	rs34574566	RP11-428L9.2	27312	intergenic	3.312	Previous	FEV1/FVC
10	12285735	A	T	rs2001546	CDC123	0	intronic	3.591	Previous	FEV1/FVC PEF FEV1 FVC FF
10	13919625	C	T	rs1881586	FRMD4A	0	intronic	0.443	Previous	FEV1/FVC FEV1/FVC PEF FEV1 FF
10	15734890	A	G	rs139201360	ITGA8	0	intronic	2.234	Previous	FEV1/FVC PEF FF
10	20200311	A	G	rs17758137	PLXDC2	0	intronic	0.2	Previous	FEV1/FVC
10	21218979	C	T	rs4748737	NEBL	0	intronic	2.008	Previous	FEV1/FVC FEV1 FF
10	30269543	C	T	rs7916052	KIAA1462	32185	intergenic	0.079	Novel
10	31258346	G	T	rs7082507	ZNF438	0	intronic	4.254	Novel
10	32675710	C	T	rs7902981	RNU6-1244P	7775	intergenic	6.185	Previous	FEV1/FVC
10	34495289	A	G	rs678188	PARD3	0	intronic	0.054	Novel
10	64546164	A	G	rs11527181	RP11-436D10.3	7157	intergenic	2.57	Novel
10	65052205	C	T	rs10761737	JMJD1C	0	intronic	0.737	Previous	FEV1 FEV1 FVC FEV1/FVC
10	75603338	C	T	rs4745723	CAMK2G:RP11-574K11.8	0:0	ncRNA_intronic	0.808	Previous	FEV1 FEV1 FVC FEV1/FVC PEF FF
10	78318879	A	C	rs2579762	C10orf11:RP11-325D15.2	0:0	ncRNA_intronic	20.4	Novel
10	82207921	C	T	rs10736366	TSPAN14	6000	intergenic	2.921	Previous	FEV1/FVC
10	86073659	C	G	rs4934001	CCSER2	14682	intergenic	2.787	Novel
10	89824247	A	G	rs1855971	MED6P1	14666	intergenic	9.996	Previous	FEV1/FVC
10	97174352	C	T	rs2281939	SORBS1	0	exonic	16.05	Novel
10	104398288	A	G	rs11593061	RP11-47A8.5	4260	intergenic	5.192	Previous	FEV1/FVC
10	105616482	A	T	rs2295786	SH3PXD2A	1180	intergenic	1.458	Previous	FEV1/FVC FEV1/FVC FEV1 PEF FEV1 FVC
10	111691614	C	T	rs12570230	XPNPEP1	8302	intergenic	2.268	Novel
10	123220112	A	G	rs2114685	FGFR2	17735	intergenic	10.97	Previous	FEV1 FEV1/FVC FEV1 FEV1 FF FVC
10	123517656	A	AT	rs547327945	ATE1	0	intronic	0.069	Previous	FEV1 FEV1/FVC FEV1 FEV1 FF FVC
10	124131176	A	G	rs4752689	PLEKHA1	3035	intergenic	3.359	Previous	FVC FEV1 FVC FF FEV1/FVC
11	306920	A	T	rs7115703	IFITM2	710	upstream	2.799	Novel
11	4047855	C	G	rs4910875	STIM1	0	intronic	1.469	Previous	FEV1/FVC
11	8844356	C	T	rs10840132	ST5	0	intronic	4.541	Previous	FEV1/FVC FEV1 FEV1/FVC
11	9262492	G	T	rs9888193	DENND5A	0	intronic	9.484	Previous	FEV1/FVC FEV1 FEV1/FVC
11	9762274	C	T	rs360153	SWAP70	0	intronic	0.727	Previous	FEV1/FVC
11	10407082	C	G	rs7117951	AMPD3	0	intronic	1.164	Novel
11	13164668	A	C	rs3849156	CTC-497E21.5	8281	intergenic	3.544	Previous	FVC FEV1 FVC FEV1/FVC PEF FEV1 FF
11	28852366	C	T	rs2945088	RP11-115J23.1	0	ncRNA_intronic	3.388	Novel
11	34909827	G	GA	rs35393135	APIP	0	intronic	1.151	Previous	FEV1/FVC
11	35434427	C	T	rs2633077	SLC1A2	0	intronic	0.205	Previous	FEV1/FVC FEV1 FF
11	57404779	A	G	rs10750866	AP000662.4	717	upstream	5.29	Novel
11	57748132	C	G	rs7122921	CYCSP26	24725	intergenic	0.285	Novel
11	65338944	G	T	rs2236684	SSSCA1	0	exonic	3.07	Previous	FEV1/FVC
11	69453230	C	T	rs2510461	CCND1	2624	intergenic	17.54	Previous	FEV1/FVC
11	70278250	A	G	rs2298412	CTTN	0	intronic	0.089	Previous	FEV1/FVC FEV1/FVC
11	73012101	G	T	rs61705659	P2RY6	2438	intergenic	0.076	Previous	FEV1/FVC FEV1 FF
11	78124575	C	G	rs10899498	GAB2:RP11-452H21.1	0:0	ncRNA_intronic	8.156	Previous	FEV1/FVC
11	86448839	C	T	rs11234768	CTD-2005H7.2	0	ncRNA_intronic	6.709	Previous	FEV1/FVC PEF FEV1 FF
11	100497289	C	CATACTT	rs10679701	RN7SL222P	15419	intergenic	3.436	Previous	FEV1/FVC
11	110488885	G	GA	rs113478342	ARHGAP20	0	intronic	2.259	Previous	FEV1/FVC
11	112830562	A	G	rs10891481	RP11-629G13.1	0	ncRNA_exonic	5.757	Novel
11	115408679	C	T	rs898614	RP11-136I14.3	907	downstream	17.62	Previous	FEV1/FVC
11	120330728	A	G	rs10892579	ARHGEF12	0	intronic	0.992	Novel
11	121661507	A	T	rs4935786	SORL1	157104	intergenic	11.13	Novel
11	126008910	A	G	rs567508	RP11-50B3.2	21698	intergenic	0.969	Novel
11	131970313	C	T	rs7118465	NTM	0	intronic	0.76	Previous	FEV1/FVC FEV1 FF
12	1468300	C	T	rs11061710	ERC1	0	intronic	1.199	Previous	FVC FEV1/FVC
12	11911214	A	G	rs2710288	ETV6	0	intronic	4.799	Previous	FEV1/FVC
12	15268799	C	T	rs10846139	RERG	0	intronic	2.373	Previous	FEV1/FVC FEV1 FF
12	19808912	C	G	rs10841302	AEBP2	0	intronic	0.266	Previous	FEV1/FVC
12	20403946	C	T	rs274966	RP11-284H19.1	110719	intergenic	3.657	Previous	FEV1/FVC FEV1 FF PEF
12	24437928	A	G	rs502034	RP11-444D3.1	0	ncRNA_intronic	1.254	Previous	FEV1/FVC
12	27869926	G	GA	rs35366140	MRPS35	0	intronic	4.861	Previous	FEV1/FVC FVC FEV1 FVC PEF
12	52383641	C	T	rs2453069	ACVR1B	0	intronic	0.21	Previous	FEV1/FVC
12	54424872	C	T	rs10876530	RP11-834C11.12:HOXC4:RP11-834C11.14	00:00:00	ncRNA_intronic	6.986	Previous	FVC FEV1/FVC PEF FF
12	56480583	A	G	rs877636	ERBB3	0	intronic	4.43	Previous	FEV1/FVC FEV1 FF
12	57527283	C	T	rs11172113	LRP1	0	intronic	14	Previous	FEV1/FVC PEF FF FEV1/FVC
12	57896896	A	G	rs112660326	MARS	0	intronic	1.048	Previous	FEV1/FVC PEF FF FEV1/FVC
12	65026342	A	G	rs1147107	RASSF3	0	intronic	8.985	Previous	FEV1/FVC
12	69973392	C	T	rs3201	FRS2	0	UTR3	13.6	Previous	FEV1 FEV1 FVC FEV1/FVC
12	70278895	A	T	rs1240293	MYRFL	0	intronic	4.178	Previous	FEV1 FEV1 FVC FEV1/FVC
12	90368079	C	T	rs4842702	RP11-654D12.2	0	ncRNA_intronic	0.062	Novel
12	95536672	A	G	rs77529723	FGD6	0	intronic	1.306	Previous	FEV1 FEV1 FF FEV1/FVC
12	96232154	A	C	rs7299632	RP11-536G4.2	0	ncRNA_intronic	1.842	Previous	FEV1/FVC PEF FF FEV1/FVC FEV1/FVC
12	109114081	A	T	rs10746130	CORO1C	0	intronic	1.941	Novel
12	114679342	G	T	rs2555011	RP11-139B1.1	0	ncRNA_intronic	4.518	Novel
12	115186039	A	C	rs11067279	RP4-601P9.2	0	ncRNA_intronic	12.58	Previous	FEV1/FVC FEV1 FEV1 FVC FVC FEV1 FVC
12	115940482	A	T	rs1874904	RP11-1028N23.3	66986	intergenic	0.169	Previous	FVC FEV1 FVC FEV1/FVC FEV1 FF
12	118391600	C	T	rs12424627	KSR2	0	intronic	0.059	Previous	FEV1/FVC
12	124246004	A	G	rs2333834	ATP6V0A2	0	UTR3	3.012	Previous	FEV1/FVC
13	24607562	C	T	rs7337007	RP11-307N16.6:SPATA13:RP11-309I15.1	00:00:00	ncRNA_intronic	7.089	Previous	FEV1/FVC
13	29066152	C	T	13:29066152:C:T	FLT1	0	intronic	0.983	Previous	FEV1/FVC
13	33778007	A	G	rs76656422	STARD13	0	intronic	5.953	Novel
13	39891932	A	T	rs7326130	LHFP	25096	intergenic	1.971	Novel
13	40227072	A	G	rs10467367	AL512505.1	265	downstream	10.43	Novel
13	44842503	A	G	rs9525927	RP11-478K15.6	25174	intergenic	9.306	Previous	FEV1/FVC
13	50344894	G	GA	rs35108032	KPNA3	0	intronic	2.768	Previous	FEV1/FVC FEV1 FEV1 FEV1 FVC FEV1 FEV1/FVC
13	74915592	A	G	rs2325613	RPL21P108	35707	intergenic	4.064	Previous	FEV1/FVC
13	80791987	G	T	rs12585152	SPRY2	118123	intergenic	0.54	Novel
13	81267090	A	G	rs4884168	PWWP2AP1	35927	intergenic	2.826	Novel
13	92434736	C	T	rs173141	GPC5	0	intronic	0.482	Novel
13	96873359	C	T	rs117363462	HS6ST3	0	intronic	11.58	Novel
13	99639173	A	G	rs72651859	DOCK9	0	intronic	4.911	Previous	FEV1/FVC
13	109912326	A	G	13:109912326:A:G	LINC00370	21994	intergenic	2.178	Previous	FEV1/FVC FVC FF
13	111058145	C	T	rs74424395	COL4A2	0	intronic	2.546	Previous	FEV1/FVC PEF PEF FF
14	23400822	A	G	rs61977740	RP11-298I3.1	0	ncRNA_intronic	0.101	Previous	PEF PEF FF FEV1/FVC
14	35880742	A	C	rs1951269	NFKBIA	6786	intergenic	0.286	Previous	FEV1/FVC
14	36727898	A	G	rs2787428	RP11-259K15.2	23083	intergenic	1.018	Previous	FEV1/FVC
14	54419106	A	C	rs35107139	BMP4	0	intronic	7.278	Previous	FEV1/FVC PEF FF
14	68770031	G	T	rs12885750	RAD51B	0	intronic	1.929	Novel
14	69473296	A	G	rs9888604	RP11-226F19.1	16570	intergenic	3.404	Novel
14	74578367	A	G	rs76910186	LIN52	0	intronic	6.254	Previous	PEF FVC FEV1 FVC FEV1 FEV1 FVC FEV1/FVC FVC
14	75018086	A	G	rs55971017	LTBP2	0	intronic	11.98	Previous	FVC FEV1 FVC FEV1 FEV1 FVC FEV1/FVC FVC FEV1/FVC
14	76590674	A	G	rs2591096	GPATCH2L	27584	intergenic	0.509	Previous	FEV1/FVC
14	77516513	C	G	rs2363514	RP11-7F17.5:RP11-7F17.4	0:0	ncRNA_intronic	0.281	Previous	FEV1/FVC
14	79454672	A	G	rs1405474	NRXN3	0	intronic	1.838	Novel
14	84309664	A	T	rs1698268	RP11-22K10.1	37679	intergenic	0.559	Previous	FEV1/FVC PEF FEV1 FF
14	91130710	A	T	rs2003254	TTC7B	0	intronic	3.101	Previous	FEV1/FVC
14	93503386	C	T	rs12894780	ITPK1	0	intronic	3.252	Previous	FVC FEV1 FVC FEV1/FVC PEF FEV1 FF
14	104300020	C	T	rs12588797	PPP1R13B	0	intronic	1.416	Novel
14	105283873	A	G	rs76751100	LINC00638	3664	intergenic	6.831	Previous	FEV1/FVC
15	40397191	C	G	rs34245505	BMF	0	intronic	7.503	Previous	FEV1/FVC FVC FF FEV1 FEV1 FVC
15	42142912	A	G	rs8025614	SPTBN5	0	intronic	1.84	Previous	FEV1/FVC
15	48910591	A	G	rs2018854	FBN1	0	intronic	0.433	Previous	FEV1/FVC FEV1/FVC
15	49460915	T	TA	rs35361227	GALK2	0	intronic	2.233	Previous	FEV1/FVC PEF FEV1/FVC FEV1 FF
15	50313028	C	T	rs2414001	ATP8B4	0	intronic	2.313	Novel
15	51046997	C	T	rs77749101	SPPL2A	0	intronic	0.045	Previous	FEV1/FVC
15	63895736	G	T	rs4438257	FBXL22	1108	intergenic	2.27	Previous	FEV1/FVC FEV1/FVC
15	65176633	C	G	rs1916137	AC069368.3	0	intronic	9.612	Novel
15	67044943	C	T	rs8040232	SMAD6	0	intronic	5.052	Previous	PEF FEV1/FVC FEV1/FVC
15	67647328	A	T	rs10152913	IQCH	0	intronic	7.545	Previous	FEV1/FVC FEV1/FVC FVC FVC FF
15	71612514	G	T	rs1441358	THSD4	0	intronic	3.456	Previous	PEF PEF FF FEV1 FEV1/FVC PEF FF FEV1 FEV1/FVC FEV1 FF
15	72425645	C	T	rs74666220	SENP8	0	intronic	4.578	Novel
15	73749623	A	C	rs77238543	C15orf60	0	intronic	9.667	Previous	FEV1/FVC FVC FEV1 FVC
15	77368682	C	T	rs7169831	TSPAN3	0	intronic	0.441	Previous	FEV1/FVC PEF
15	78849034	C	T	rs58365910	PSMA4	7429	intergenic	3.16	Novel
15	84274591	A	G	rs1896797	SH3GL3	0	intronic	9.981	Previous	FEV1/FVC FEV1 FF FEV1 FEV1/FVC
15	96310719	C	T	rs2397971	RNU2-3P	21495	intergenic	6.188	Previous	PEF FEV1/FVC
15	99678709	A	G	rs148776114	TTC23	0	intronic	0.537	Previous	PEF FEV1/FVC
16	2458853	C	T	rs144763902	ABCA17P	0	ncRNA_intronic	3.018	Previous	PEF FEV1/FVC
16	4361138	C	T	rs56104880	GLIS2	3623	intergenic	0.185	Previous	FEV1/FVC PEF FF
16	10726161	A	T	rs11647216	TEKT5	0	intronic	1.872	Previous	FEV1/FVC FEV1
16	29935052	C	G	rs7184288	KCTD13	0	intronic	1.801	Novel
16	53935407	C	T	rs35420030	FTO	0	intronic	13.61	Previous	FEV1/FVC
16	58065459	A	G	rs4784886	MMP15	0	intronic	12.51	Previous	FEV1/FVC FEV1/FVC FEV1/FVC
16	67611443	C	T	rs6499134	CTCF	0	intronic	0.99	Previous	FEV1/FVC
16	75447393	G	T	rs6564259	CFDP1:RP11-77K12.1	0:0	intronic	4.714	Previous	FEV1/FVC FEV1/FVC PEF FEV1 FF
16	86563576	C	T	rs8052458	MTHFSD	205	downstream	0.434	Previous	FEV1/FVC FEV1 FEV1 FF
17	2053920	C	T	rs11657636	SMG6	0	intronic	1.909	Previous	FVC FEV1/FVC
17	3880148	C	T	rs7215084	RP11-459C13.1	248	upstream	17.33	Previous	FEV1/FVC
17	7776985	C	CA	rs55722807	LSMD1	0	intronic	3.332	Novel
17	12426349	C	T	rs56130357	LINC00670	26749	intergenic	6.72	Previous	FEV1/FVC PEF FEV1 FF FEV1/FVC
17	17741808	C	G	rs62064119	SREBF1	1482	intergenic	0.474	Previous	FEV1/FVC
17	27980885	C	T	rs1808923	RP11-68I3.2:SSH2	0:0	ncRNA_intronic	0.144	Previous	FEV1/FVC PEF FF
17	30254771	C	G	rs55959993	SUZ12	9265	intergenic	1.536	Previous	FEV1/FVC FEV1 FF
17	36915540	C	T	rs35246838	PSMB3	0	intronic	1.41	Previous	FEV1 PEF FEV1 FEV1/FVC
17	38279036	C	G	rs117827273	MSL1	0	exonic	16.71	Previous	FEV1/FVC
17	46602379	C	T	rs10853099	HOXB1	3508	intergenic	0.036	Previous	FEV1/FVC FEV1 FEV1 FVC PEF FEV1
17	47494782	C	CA	rs55887813	RP11-81K2.1	0	intronic	5.6	Previous	FEV1/FVC FEV1/FVC
17	47891904	A	G	rs755736	KAT7	0	intronic	0.587	Previous	FEV1/FVC FEV1/FVC
17	54752926	A	T	rs8182331	NOG	79974	intergenic	3.598	Novel
17	59279706	C	T	rs12935896	BCAS3	0	intronic	4.222	Previous	FEV1/FVC FEV1 FF FVC FEV1 FVC
17	60720058	G	T	rs12452590	MRC2	0	intronic	2.336	Previous	FEV1/FVC
17	62681505	A	G	rs11656678	SMURF2	23318	intergenic	1.501	Previous	FEV1/FVC FEV1/FVC
17	66016006	C	T	rs62086903	KPNA2	15628	intergenic	5.955	Previous	FEV1/FVC
17	67142616	A	T	rs62082736	ABCA10	738	downstream	4.552	Novel
17	69368168	C	T	rs9912114	RNU6-305P	60784	intergenic	17.58	Novel
17	70032555	A	T	rs8081315	LINC01152:RP11-84E24.2	0:0	ncRNA_intronic	2.173	Previous	PEF FEV1/FVC FVC
17	77178468	A	G	rs2703552	RBFOX3	0	intronic	13.6	Previous	FEV1/FVC
17	79538841	A	T	rs9911460	NPLOC4	0	intronic	0.423	Novel
18	8808464	C	T	rs647097	SOGA2	0	intronic	3.026	Novel
18	10085053	A	G	rs11661299	RP11-419J16.1	40283	intergenic	1.023	Novel
18	20016092	C	T	rs4800404	RP11-863N1.4	16834	intergenic	3.413	Novel
18	42825022	C	G	rs9973059	SLC14A2	0	intronic	10.97	Novel
18	74160019	C	T	rs17059378	ZNF516	0	intronic	0.98	Novel
19	1866427	C	T	rs10411032	KLF16	2859	intergenic	1.9	Previous	FVC FEV1 FVC FEV1/FVC FEV1/FVC
19	2169121	G	T	rs7256735	DOT1L	0	intronic	6.171	Previous	FEV1/FVC FEV1/FVC
19	7478961	C	G	19:7478961:C:G	CTD-2207O23.3:ARHGEF18	0:0	intronic	4.373	Previous	FEV1/FVC
19	10364456	A	G	rs113186126	MRPL4:CTD-2369P2.5	0:0	ncRNA_intronic	0.19	Novel
19	13950206	A	G	rs62122064	MIR23A	2732	intergenic	7.491	Previous	FEV1/FVC PEF FF
19	31829613	A	C	rs9636166	TSHZ3	0	intronic	3.85	Previous	FEV1/FVC FEV1 FF FVC FEV1 FVC
19	38183232	A	C	rs7258385	ZFP30:CTD-2528L19.4	0:0	UTR5	14.36	Novel
19	41124155	C	T	rs113473882	LTBP4	0	intronic	3.982	Previous	FEV1/FVC PEF FF FVC
19	46314894	A	C	rs7253302	RSPH6A	0	intronic	2.844	Previous	FEV1 FEV1 FVC FEV1/FVC
19	54772618	A	C	rs4083825	AC098789.1:AC010492.5	0:0	ncRNA_intronic	8.492	Previous	FEV1/FVC
20	3662142	C	T	rs554743	ADAM33	0	intronic	1.678	Previous	FEV1/FVC
20	10747540	C	T	rs6032944	RP11-103J8.1	0	ncRNA_intronic	3.44	Previous	FEV1/FVC PEF FEV1 FF
20	11235768	C	T	rs4813971	RP4-734C18.1	0	ncRNA_intronic	1.339	Previous	FEV1/FVC PEF FEV1 FF
20	13417386	C	T	rs6105098	TASP1	0	intronic	4.419	Novel
20	25721248	C	T	rs6132862	VN1R108P	5518	intergenic	1.11	Novel
20	31035129	A	G	rs1737887	C20orf112	0	UTR3	4.731	Previous	FEV1/FVC FEV1 FF FEV1/FVC
20	33138870	C	T	rs6120675	MAP1LC3A	0	intronic	5.797	Previous	FEV1/FVC PEF FVC
20	39179402	A	C	rs6029182	SNORD112	133815	intergenic	8.042	Novel
20	43989034	C	T	rs2741434	SYS1	1542	intergenic	0.29	Previous	FEV1/FVC
20	56073210	A	G	rs41310004	CTCFL	0	UTR3	1.261	Novel
20	60997330	G	T	rs12151878	RBBP8NL	0	intronic	2.05	Previous	FEV1/FVC FEV1 PEF FEV1 FF
21	35363759	G	T	rs11088268	LINC00649	13766	intergenic	4.432	Previous	FEV1/FVC PEF FF FEV1/FVC FEV1/FVC
21	40641262	C	T	rs75281336	BRWD1	0	intronic	0.56	Novel
22	18475820	G	T	rs1962572	MICAL3	0	intronic	9.068	Previous	FEV1 PEF FEV1 FVC FF FEV1 FEV1 FVC FEV1/FVC
22	19754091	A	C	rs72646967	TBX1	0	exonic	20.4	Previous	FEV1/FVC FEV1/FVC
22	20775556	G	T	rs738086	SCARF2	3317	intergenic	1.104	Previous	FEV1/FVC FEV1 FF
22	24429241	C	T	rs5996663	CABIN1	0	intronic	0.123	Novel
22	28186370	A	G	rs5762356	MN1	0	intronic	10.15	Previous	FEV1 FEV1 FVC FEV1/FVC
22	29605724	A	G	rs35369066	EMID1	0	intronic	5.579	Previous	FEV1/FVC
22	30405983	A	G	rs41158	MTMR3:CTA-85E5.10	0:0	ncRNA_intronic	9.416	Previous	FEV1/FVC PEF PEF FVC
22	32970911	C	T	rs34500697	SYN3	0	intronic	0.625	Previous	FEV1/FVC
22	33292689	G	T	rs137521	SYN3	0	intronic	3.289	Previous	FEV1/FVC
22	36684354	C	T	rs2269529	MYH9	0	exonic	16.35	Previous	FEV1/FVC
22	39647168	C	T	rs77516118	PDGFB	6411	intergenic	3.277	Previous	FEV1/FVC
22	41050986	C	G	rs17002069	MKL1	18279	intergenic	4.667	Novel
22	41487344	A	G	rs4822002	EP300	445	upstream	8.619	Novel
22	42070374	A	C	rs41311445	NHP2L1	0	UTR3	7.702	Previous	FEV1/FVC
22	45927220	C	G	rs6006768	FBLN1	0	intronic	1.809	Novel
18	50689632	A	AT	rs5824993	DCC	0	intronic	5.642	Previous	FVC FEV1 FVC
18	53561919	A	G	rs1857917	RP11-214L13.1:CTD-2008L17.1	0:0	ncRNA_intronic	3.213	Previous	FVC FEV1 FVC
18	56644453	C	G	rs4940436	ZNF532	0	intronic	1.373	Novel
18	57479469	C	G	rs75282864	RP11-824M15.3	8802	intergenic	9.835	Previous	FVC
18	57851463	G	GCTC	rs149739906	RP11-795H16.2	12324	intergenic	1.697	Previous	FVC
18	58197400	G	T	rs522919	RP11-325K19.6	4010	intergenic	3.114	Previous	FVC
18	60990022	A	C	rs2551402	BCL2	2660	intergenic	1.209	Novel
18	75721044	G	T	rs73485748	LINC01029	15365	intergenic	13.26	Novel
19	684359	A	G	rs138248777	FSTL3	973	downstream	1.417	Novel
19	1388320	A	G	rs7254913	NDUFS7	0	intronic	1.932	Previous	FVC FEV1 FVC FEV1/FVC
19	2207269	A	G	rs12983678	DOT1L	0	intronic	2.645	Previous	FEV1/FVC FEV1/FVC
19	5933920	C	T	rs274792	RANBP3	0	intronic	0.818	Previous	FVC FEV1 FVC
19	8669867	G	T	rs11670030	ADAMTS10	0	intronic	0.259	Previous	PEF FVC
19	10794630	G	T	rs2229383	ILF3	0	exonic	9.829	Novel
19	18578897	A	G	rs35004712	ELL	0	intronic	8.845	Previous	FVC
19	30705747	C	G	rs11667280	AC005597.1	4825	intergenic	5.17	Novel
19	32304780	A	G	rs278233	RNU6-967P	26618	intergenic	0.282	Previous	FEV1/FVC FEV1 FF FVC FEV1 FVC
19	36881643	A	G	rs2967516	ZFP82	0	intronic	0.69	Previous	FVC
19	41116397	A	G	rs1318544	LTBP4	0	intronic	9.392	Previous	FEV1/FVC PEF FF FVC
19	47065147	C	T	rs4803981	PPP5D1:AC011551.3	0:0	intronic	0.268	Novel
20	6621717	A	T	rs1000972	RP5-859D4.3	90187	intergenic	3.19	Previous	FVC PEF FEV1 FVC
20	13532738	C	T	rs4813135	TASP1	0	intronic	0.172	Previous	PEF PEF FF FEV1 FEV1 FVC
20	20060745	G	T	rs6081869	C20orf26	0	intronic	0.86	Novel
20	21228506	C	T	rs2424354	PLK1S1	1245	intergenic	3.166	Novel
20	25202892	A	G	rs6037062	ENTPD6	0	intronic	1.28	Previous	FVC
20	30306724	G	T	20:30306724:G:T	BCL2L1	0	NA	7.645	Previous	FVC FEV1 FVC
20	32596704	A	G	rs2268078	RALY	0	intronic	0.361	Novel
20	34023962	A	G	rs224333	GDF5	0	intronic	16.85	Previous	FVC FVC FEV1 FVC
20	37912667	A	G	rs3918508	AL121588.1	12408	intergenic	0.458	Novel
20	39010370	A	G	rs9679869	SNORD112	35144	intergenic	4.08	Novel
20	40191486	A	C	rs200255446	CHD6	0	intronic	5.236	Novel
20	45532122	C	T	rs6124883	EYA2	0	intronic	5.713	Previous	FVC PEF FVC FEV1 FVC
20	47555082	A	G	rs11906450	ARFGEF2	0	intronic	3.368	Previous	FVC
20	48678051	A	C	rs6125883	TMEM189-UBE2V1:UBE2V1	830 days, 15:49:00	intergenic	2.549	Novel
20	49016749	C	T	rs4809793	RN7SL636P	28979	intergenic	0.055	Novel
20	56324085	C	T	rs62205790	PMEPA1	37492	intergenic	21.6	Previous	FVC
20	57463993	C	T	rs6026579	GNAS	0	intronic	11.06	Novel
20	62372706	A	G	rs4809221	SLC2A4RG	0	intronic	8.266	Previous	PEF PEF FEV1 FVC FEV1 FVC
21	18922931	A	G	rs2824350	CXADR	0	intronic	2.379	Novel
21	28209667	A	G	rs13615	ADAMTS1	0	UTR3	11.17	Previous	FVC FEV1 FVC
21	30088205	C	T	rs8128634	RNU6-872P	27324	intergenic	3.905	Novel
21	36069051	A	G	rs2154447	CLIC6	0	intronic	4.049	Previous	FEV1/FVC FEV1/FVC FVC FEV1
21	38078553	C	T	rs2409840	SIM2	0	intronic	4.013	Novel
21	42017487	C	T	rs73218223	DSCAM	0	intronic	0.556	Novel
22	18450116	C	T	rs5013013	MICAL3	0	intronic	3.182	Previous	FEV1 PEF FEV1 FVC FF FEV1 FEV1 FVC FEV1/FVC
22	27620514	G	T	rs508576	RP5-1172A22.1	0	ncRNA_exonic	3.55	Novel
22	30552695	A	G	rs5763825	HORMAD2	0	intronic	6.221	Previous	FEV1/FVC PEF PEF FVC
22	38179120	A	T	rs5750495	snoU13	2412	intergenic	1.935	Novel
22	42717108	A	G	rs1107526	TCF20	0	intronic	5.379	Novel
22	50722408	C	T	rs79966207	PLXNB2	0	exonic	23.1	Novel

### Sheet: Table S7
Supplementary Table 7: COPD vs. Cigarettes/Day. 15 confidently identified variants with COPD-predominant effect and 690 confidently identified variants with Cigarettes/Day-predominant effect (posterior probability>0.99)
CHR	POS	Alleles	rsID	Phenotype_1	Population_1	BETA_1	P_1	SE_1	AF_1	N_case_1	N_ctrl_1	Phenotype_2	Population_2	BETA_2	P_2	SE_2	AF_2	N_2	Signficant Trait(s)	Posterior Probability [COPD]	Posterior Probability [Cigarettes/Day]	Confidently Associated Trait	Nearest Gene ID	Nearest Gene Name
2	135543426	["A","C"]	rs150554524	copd	eur	0.13093	0.1184	0.083845	0.002748	37282	487708	cigday	eur	-0.0877	4.92e-08	0.016	0.011928	282730	Cig/Day	0.00783304	0.992167	Cig/Day	ENSG00000224043	CCNT2-AS1
7	116909572	["G","T"]	NA	copd	eur	0.26424	5.65e-22	0.027422	0.01472	58559	937358	cigday	eur	0.00201	0.847	0.01	0.013917	281180	COPD	1	1.24e-09	COPD	ENSG00000230785	AC006326.3
7	116947844	["A","T"]	rs112477657	copd	eur	0.13071	1.53e-09	0.021637	0.02739	53597	882000	cigday	eur	0.00666	0.35	0.007	0.025845	325690	COPD	0.998262	0.00173812	COPD	ENSG00000238202	AC002465.2
7	116967838	["C","A"]	rs113812546	copd	eur	0.16678	1.36e-10	0.025976	0.01931	53597	882000	cigday	eur	0.00382	0.658	0.009	0.019881	325690	COPD	0.999866	0.000134	COPD	ENSG00000105989	WNT2
7	117053067	["A","G"]	rs112785519	copd	eur	0.15499	5.24e-12	0.022465	0.02589	53597	882000	cigday	eur	0.0102	0.173	0.008	0.024851	325690	COPD	0.999671	0.000329	COPD	ENSG00000154438	ASZ1
7	117096293	["T","C"]	rs112534719	copd	eur	0.16781	7.78e-13	0.023421	0.02358	53597	882000	cigday	eur	0.00896	0.244	0.008	0.021869	325810	COPD	0.999906	9.36e-05	COPD	ENSG00000001626	CFTR
7	117170105	["G","A"]	rs113662424	copd	eur	0.15062	8.81e-12	0.02207	0.02664	53597	882000	cigday	eur	0.00983	0.18	0.007	0.025845	325810	COPD	0.999599	0.000401	COPD	ENSG00000001626	CFTR
7	117199644	["ATCT","A"]	rs113993960	copd	eur	0.2393	4.51e-09	0.040804	0.01221	33732	691556	cigday	eur	-0.00591	0.637	0.013	0.0089463	253110	COPD	0.999987	1.26e-05	COPD	ENSG00000001626	CFTR
7	117246078	["G","A"]	rs111811152	copd	eur	0.15499	2.32e-10	0.024451	0.02196	53597	882000	cigday	eur	-0.000635	0.938	0.008	0.027833	325690	COPD	0.999828	0.000172	COPD	ENSG00000083622	AC000111.6
7	117277554	["A","T"]	rs111309367	copd	eur	0.19019	6.92e-12	0.027728	0.01698	53597	882000	cigday	eur	-0.000722	0.936	0.009	0.015905	325690	COPD	0.999987	1.29e-05	COPD	ENSG00000083622	AC000111.6
7	117299434	["G","A"]	rs113827944	copd	eur	0.20275	4.08e-12	0.029237	0.0157	53597	882000	cigday	eur	-0.00286	0.762	0.009	0.012923	325690	COPD	0.999995	4.67e-06	COPD	ENSG00000001626	CFTR
7	117357607	["T","C"]	rs112426201	copd	eur	0.18011	5.63e-11	0.027484	0.01769	53597	882000	cigday	eur	-0.00352	0.694	0.009	0.020875	325690	COPD	0.999972	2.77e-05	COPD	ENSG00000077063	CTTNBP2
14	94672731	["T","C"]	rs112458284	copd	eur	0.1076	9.94e-10	0.017609	0.03837	58559	937358	cigday	eur	-0.00551	0.419	0.007	0.031809	326500	COPD	0.997261	0.00273944	COPD	ENSG00000119698	PPP4R4
14	94756943	["G","C"]	NA	copd	eur	0.11879	3.83e-10	0.018973	0.03358	58559	937358	cigday	eur	0.00374	0.612	0.007	0.030815	326500	COPD	0.997513	0.0024874	COPD	ENSG00000140093	SERPINA10
14	94838142	["G","T"]	rs112635299	copd	eur	0.18822	1.12e-13	0.025347	0.02004	53597	882000	cigday	eur	0.0163	0.0829	0.009	0.016899	325810	COPD	0.999944	5.57e-05	COPD	ENSG00000197249	SERPINA1
14	94844947	["C","T"]	NA	copd	eur	0.20149	4.04e-15	0.025655	0.01956	52986	873807	cigday	eur	0.0145	0.126	0.009	0.016899	325810	COPD	0.999989	1.06e-05	COPD	ENSG00000197249	SERPINA1
15	78595800	["G","A"]	rs183315882	copd	eur	-0.092801	0.005321	0.033299	0.01713	36802	612250	cigday	eur	-0.0686	4.33e-10	0.011	0.015905	272880	Cig/Day	0.00381262	0.996187	Cig/Day	ENSG00000140395	WDR61
15	78635794	["G","A"]	rs144235294	copd	eur	-0.095309	0.02747	0.043227	0.01199	36671	479515	cigday	eur	-0.091	6.13e-09	0.016	0.0089463	281220	Cig/Day	0.000608	0.999392	Cig/Day	ENSG00000166426	CRABP1
15	78681002	["G","A"]	rs2002403	copd	eur	-0.10819	9.21e-05	0.027668	0.0191	49028	727806	cigday	eur	-0.076	6.21e-16	0.009	0.013917	319050	Cig/Day	0.000325	0.999675	Cig/Day	ENSG00000259413	RP11-5O23.1
15	78711803	["G","T"]	rs2869030	copd	eur	0.058957	2.01e-12	0.0083824	0.7467	50981	859171	cigday	eur	0.0498	1.19e-67	0.003	0.75447	326500	Both	0.00946941	0.990531	Cig/Day	ENSG00000136381	IREB2
15	78711994	["A","G"]	rs143127868	copd	eur	0.10932	0.001167	0.033671	0.01205	55943	914529	cigday	eur	0.0646	5.26e-10	0.01	0.016899	325810	Cig/Day	0.00858406	0.991416	Cig/Day	ENSG00000136381	IREB2
15	78712117	["TTA","T"]	rs371986254	copd	eur	0.10304	3.32e-21	0.010902	0.2264	31821	681989	cigday	eur	0.0769	1.35e-73	0.004	0.30616	169800	Both	1.33e-05	0.999987	Cig/Day	ENSG00000136381	IREB2
15	78712699	["A","C"]	NA	copd	eur	0.081454	3.27e-23	0.0082075	0.7769	55943	914529	cigday	eur	0.0761	4.65e-122	0.003	0.79125	281310	Both	6.78e-06	0.999993	Cig/Day	ENSG00000136381	IREB2
15	78714561	["C","T"]	NA	copd	eur	0.081409	4.08e-23	0.0082215	0.7759	55943	914529	cigday	eur	0.0754	2.09e-137	0.003	0.79026	326500	Both	8.62e-06	0.999991	Cig/Day	ENSG00000136381	IREB2
15	78717586	["A","G"]	rs147631461	copd	eur	-0.018665	0.5913	0.034757	0.01095	50981	859171	cigday	eur	-0.0701	2.49e-08	0.013	0.0099404	325690	Cig/Day	0.00740941	0.992591	Cig/Day	ENSG00000136381	IREB2
15	78718899	["T","C"]	rs2869045	copd	eur	0.081606	3.21e-23	0.0082216	0.7761	55943	914529	cigday	eur	0.0752	3.47e-137	0.003	0.79026	326500	Both	9.26e-06	0.999991	Cig/Day	ENSG00000136381	IREB2
15	78719501	["A","T"]	rs72736802	copd	eur	0.075276	2.98e-15	0.0095385	0.349	33470	556838	cigday	eur	0.0799	2.65e-192	0.003	0.39264	300000	Both	1.73e-06	0.999998	Cig/Day	ENSG00000136381	IREB2
15	78719832	["G","C"]	rs72738704	copd	eur	0.096586	1.92e-37	0.0075529	0.3219	52986	873807	cigday	eur	0.0863	5.81e-235	0.003	0.37078	326500	Both	2.01e-07	1	Cig/Day	ENSG00000136381	IREB2
15	78720194	["C","A"]	NA	copd	eur	0.077509	1.21e-21	0.0081101	0.7682	55943	914529	cigday	eur	0.0743	1.14e-137	0.003	0.78429	326500	Both	1.19e-05	0.999988	Cig/Day	ENSG00000136381	IREB2
15	78721397	["G","T"]	NA	copd	eur	0.078544	3.81e-22	0.0081173	0.7688	55943	914529	cigday	eur	0.0745	8.13e-138	0.003	0.78529	326500	Both	1.12e-05	0.999989	Cig/Day	ENSG00000136381	IREB2
15	78722359	["T","C"]	rs2568499	copd	eur	0.080096	8.88e-24	0.007967	0.7689	57948	929165	cigday	eur	0.0745	9.76e-138	0.003	0.78529	326500	Both	1.15e-05	0.999989	Cig/Day	ENSG00000136381	IREB2
15	78722519	["T","C"]	NA	copd	eur	0.080169	8.09e-24	0.0079671	0.7689	57948	929165	cigday	eur	0.0744	2.26e-137	0.003	0.78529	326500	Both	1.19e-05	0.999988	Cig/Day	ENSG00000136381	IREB2
15	78724256	["A","G"]	rs11072763	copd	eur	0.07345	6.84e-19	0.0082737	0.763	52986	873807	cigday	eur	0.0735	1.13e-137	0.003	0.77336	326500	Both	1.49e-05	0.999985	Cig/Day	ENSG00000136381	IREB2
15	78724469	["C","T"]	rs1394371	copd	eur	0.084628	8.66e-27	0.0078981	0.2781	52986	873807	cigday	eur	0.0765	2.84e-171	0.003	0.32008	326500	Both	6.18e-06	0.999994	Cig/Day	ENSG00000136381	IREB2
15	78724972	["C","T"]	rs72738710	copd	eur	0.014489	0.6278	0.029886	0.01338	55943	914529	cigday	eur	0.0799	3.71e-14	0.011	0.017893	325630	Cig/Day	0.000543	0.999457	Cig/Day	ENSG00000136381	IREB2
15	78726271	["G","C"]	NA	copd	eur	0.079921	1.02e-23	0.0079607	0.7689	57948	929165	cigday	eur	0.0746	2.11e-137	0.003	0.78529	326500	Both	1.11e-05	0.999989	Cig/Day	ENSG00000136381	IREB2
15	78726272	["A","T"]	NA	copd	eur	0.079932	1.01e-23	0.0079607	0.7689	57948	929165	cigday	eur	0.0746	2.07e-137	0.003	0.78529	326500	Both	1.11e-05	0.999989	Cig/Day	ENSG00000136381	IREB2
15	78727316	["G","C"]	NA	copd	eur	-0.024204	0.4866	0.034787	0.01091	50981	859171	cigday	eur	-0.0695	2.98e-08	0.013	0.0099404	325690	Cig/Day	0.00743503	0.992565	Cig/Day	ENSG00000136381	IREB2
15	78730252	["A","G"]	rs2656070	copd	eur	0.079699	1.24e-23	0.0079539	0.7687	57948	929165	cigday	eur	0.0747	2.72e-137	0.003	0.78429	326500	Both	1.07e-05	0.999989	Cig/Day	ENSG00000136381	IREB2
15	78730313	["G","A"]	rs17483548	copd	eur	0.10683	1.69e-41	0.0079164	0.3227	47352	813555	cigday	eur	0.0882	5.26e-226	0.003	0.36978	300000	Both	1.21e-07	1	Cig/Day	ENSG00000136381	IREB2
15	78731149	["C","T"]	NA	copd	eur	0.099073	1.16e-43	0.0071497	0.3214	57948	929165	cigday	eur	0.0874	1.63e-240	0.003	0.36978	326500	Both	1.36e-07	1	Cig/Day	ENSG00000136381	IREB2
15	78731808	["T","A"]	rs924840	copd	eur	0.079685	1.21e-23	0.0079502	0.7685	57948	929165	cigday	eur	0.0747	2.76e-137	0.003	0.78429	326500	Both	1.06e-05	0.999989	Cig/Day	ENSG00000136381	IREB2
15	78732754	["A","G"]	NA	copd	eur	0.079736	1.13e-23	0.00795	0.7686	57948	929165	cigday	eur	0.0746	4.64e-137	0.003	0.78429	326500	Both	1.1e-05	0.999989	Cig/Day	ENSG00000136381	IREB2
15	78732875	["A","G"]	rs117028191	copd	eur	0.078874	1.71e-05	0.018344	0.03891	57948	929165	cigday	eur	0.0671	1.24e-20	0.007	0.031809	326410	Cig/Day	0.000619	0.999381	Cig/Day	ENSG00000136381	IREB2
15	78733390	["A","T"]	rs17483686	copd	eur	0.10025	5.36e-45	0.0071223	0.3261	57948	929165	cigday	eur	0.0859	4.59e-203	0.003	0.37674	281990	Both	2.55e-07	1	Cig/Day	ENSG00000136381	IREB2
15	78733731	["T","C"]	rs17483721	copd	eur	0.10024	5.47e-45	0.007122	0.3265	57948	929165	cigday	eur	0.0861	1.05e-236	0.003	0.37773	326500	Both	2.35e-07	1	Cig/Day	ENSG00000136381	IREB2
15	78734585	["A","G"]	rs4887056	copd	eur	0.10897	4.14e-39	0.0083293	0.325	40193	752277	cigday	eur	0.0881	1.66e-187	0.003	0.37674	246710	Both	1.36e-07	1	Cig/Day	ENSG00000136381	IREB2
15	78734588	["ATTAC","A"]	rs139043337	copd	eur	0.1077	2e-36	0.0085451	0.3246	38188	737641	cigday	eur	0.0881	1.32e-187	0.003	0.37674	246710	Both	1.31e-07	1	Cig/Day	ENSG00000136381	IREB2
15	78735269	["C","T"]	rs55983731	copd	eur	0.10019	5.79e-45	0.0071205	0.3261	57948	929165	cigday	eur	0.0861	1.32e-236	0.003	0.37674	326500	Both	2.35e-07	1	Cig/Day	ENSG00000136381	IREB2
15	78735438	["G","C"]	rs72738718	copd	eur	0.10017	5.99e-45	0.0071205	0.3261	57948	929165	cigday	eur	0.0861	1.49e-236	0.003	0.37674	326500	Both	2.35e-07	1	Cig/Day	ENSG00000136381	IREB2
15	78735999	["G","T"]	rs529466075	copd	eur	-0.016144	0.6957	0.041283	0.0131	33470	556838	cigday	eur	-0.0705	8.98e-10	0.012	0.011928	299250	Cig/Day	0.00459713	0.995403	Cig/Day	ENSG00000136381	IREB2
15	78736593	["T","A"]	rs2568488	copd	eur	0.080124	6.91e-24	0.0079503	0.7689	57948	929165	cigday	eur	0.0747	2.07e-137	0.003	0.78529	326500	Both	1.07e-05	0.999989	Cig/Day	ENSG00000136381	IREB2
15	78737483	["T","A"]	NA	copd	eur	0.071871	2.38e-11	0.010758	0.3865	27103	501186	cigday	eur	0.0784	3.16e-144	0.003	0.40358	223090	Both	2.93e-06	0.999997	Cig/Day	ENSG00000136381	IREB2
15	78738370	["T","C"]	NA	copd	eur	0.080238	5.88e-24	0.0079492	0.7688	57948	929165	cigday	eur	0.0746	2.29e-137	0.003	0.78529	326500	Both	1.11e-05	0.999989	Cig/Day	ENSG00000136381	IREB2
15	78739233	["C","CAGT"]	rs397810788	copd	eur	0.080109	2.22e-17	0.0094452	0.7667	38188	737641	cigday	eur	0.0752	2.13e-105	0.003	0.78529	246710	Both	9.18e-06	0.999991	Cig/Day	ENSG00000136381	IREB2
15	78739471	["T","C"]	rs2915695	copd	eur	0.080296	5.5e-24	0.0079498	0.7689	57948	929165	cigday	eur	0.0747	2.39e-137	0.003	0.78529	326500	Both	1.07e-05	0.999989	Cig/Day	ENSG00000136381	IREB2
15	78739763	["A","G"]	NA	copd	eur	0.09916	8.45e-44	0.0071444	0.3218	57948	929165	cigday	eur	0.0873	3.75e-240	0.003	0.36978	326500	Both	1.42e-07	1	Cig/Day	ENSG00000136381	IREB2
15	78740233	["G","A"]	rs2568493	copd	eur	0.080585	3.72e-24	0.0079483	0.7688	57948	929165	cigday	eur	0.0746	3.23e-137	0.003	0.78529	326500	Both	1.12e-05	0.999989	Cig/Day	ENSG00000136381	IREB2
15	78740688	["T","G"]	rs2938670	copd	eur	0.099733	1.24e-44	0.0071156	0.3269	57948	929165	cigday	eur	0.0858	4.51e-236	0.003	0.37972	326500	Both	2.62e-07	1	Cig/Day	ENSG00000136381	IREB2
15	78740932	["A","C"]	rs2656052	copd	eur	0.099704	1.31e-44	0.0071155	0.3269	57948	929165	cigday	eur	0.0858	5.24e-236	0.003	0.37972	326500	Both	2.62e-07	1	Cig/Day	ENSG00000136381	IREB2
15	78740964	["G","A"]	rs2568494	copd	eur	0.099743	1.22e-44	0.0071155	0.3269	57948	929165	cigday	eur	0.0858	5.94e-236	0.003	0.37972	326500	Both	2.62e-07	1	Cig/Day	ENSG00000136381	IREB2
15	78741384	["T","C"]	NA	copd	eur	0.080398	4.65e-24	0.0079469	0.7688	57948	929165	cigday	eur	0.0744	3.23e-136	0.003	0.78529	326500	Both	1.19e-05	0.999988	Cig/Day	ENSG00000136381	IREB2
15	78741618	["T","C"]	rs7181486	copd	eur	0.10032	3.9e-45	0.0071162	0.3263	57948	929165	cigday	eur	0.0861	1.42e-236	0.003	0.37773	326500	Both	2.36e-07	1	Cig/Day	ENSG00000136381	IREB2
15	78742276	["T","G"]	NA	copd	eur	0.080324	5.17e-24	0.0079478	0.7688	57948	929165	cigday	eur	0.0748	1.58e-137	0.003	0.78529	326500	Both	1.04e-05	0.99999	Cig/Day	ENSG00000136381	IREB2
15	78742376	["G","A"]	NA	copd	eur	0.10008	4.58e-45	0.0071045	0.3266	57948	929165	cigday	eur	0.086	3.2e-236	0.003	0.37674	326500	Both	2.44e-07	1	Cig/Day	ENSG00000136381	IREB2
15	78742388	["A","AT"]	rs201118937	copd	eur	0.096382	4.58e-05	0.023647	0.03019	38188	737641	cigday	eur	0.0746	3.62e-19	0.008	0.032803	246030	Cig/Day	0.000201	0.999799	Cig/Day	ENSG00000136381	IREB2
15	78742579	["A","G"]	rs56219465	copd	eur	0.10022	4.91e-45	0.0071169	0.3263	57948	929165	cigday	eur	0.086	3.31e-236	0.003	0.37674	326500	Both	2.45e-07	1	Cig/Day	ENSG00000136381	IREB2
15	78743029	["G","A"]	NA	copd	eur	0.080477	4.24e-24	0.0079477	0.7688	57948	929165	cigday	eur	0.0748	1.58e-137	0.003	0.78529	326500	Both	1.04e-05	0.99999	Cig/Day	ENSG00000136381	IREB2
15	78744292	["A","G"]	rs2656072	copd	eur	0.080406	4.64e-24	0.0079476	0.7688	57948	929165	cigday	eur	0.0748	1.44e-137	0.003	0.78529	326500	Both	1.04e-05	0.99999	Cig/Day	ENSG00000136381	IREB2
15	78745343	["T","A"]	rs2656071	copd	eur	0.080319	5.26e-24	0.0079486	0.7689	57948	929165	cigday	eur	0.0749	5.56e-138	0.003	0.78529	326500	Both	1e-05	0.99999	Cig/Day	ENSG00000136381	IREB2
15	78745707	["C","T"]	NA	copd	eur	0.080435	4.46e-24	0.0079473	0.7688	57948	929165	cigday	eur	0.0748	5.24e-138	0.003	0.78529	326500	Both	1.04e-05	0.99999	Cig/Day	ENSG00000136381	IREB2
15	78750388	["A","T"]	rs78385743	copd	eur	-0.081817	1.51e-06	0.017009	0.04774	50981	859171	cigday	eur	-0.0757	1.22e-34	0.006	0.036779	326500	Cig/Day	3.45e-05	0.999966	Cig/Day	ENSG00000136381	IREB2
15	78750549	["G","A"]	rs2656065	copd	eur	0.099813	9.29e-45	0.0071108	0.3273	57948	929165	cigday	eur	0.0856	3.03e-235	0.003	0.38072	326500	Both	2.84e-07	1	Cig/Day	ENSG00000136381	IREB2
15	78751682	["G","GT"]	rs146013239	copd	eur	0.099258	8.65e-20	0.010902	0.3246	26206	496640	cigday	eur	0.0931	5.83e-137	0.004	0.36879	162690	Both	2.46e-08	1	Cig/Day	ENSG00000136381	IREB2
15	78751961	["C","T"]	NA	copd	eur	0.079409	3.76e-31	0.006841	0.606	57948	929165	cigday	eur	0.0643	9.35e-142	0.003	0.6004	326500	Both	0.000294	0.999706	Cig/Day	ENSG00000136381	IREB2
15	78751962	["G","T"]	rs12442456	copd	eur	-0.059609	3.41e-09	0.010085	0.1516	50981	859171	cigday	eur	-0.0641	3.41e-71	0.004	0.1342	326500	Both	0.000329	0.999671	Cig/Day	ENSG00000136381	IREB2
15	78752114	["C","T"]	rs2568485	copd	eur	0.080531	3.83e-24	0.0079451	0.7687	57948	929165	cigday	eur	0.0746	2.24e-137	0.003	0.78529	326500	Both	1.11e-05	0.999989	Cig/Day	ENSG00000136381	IREB2
15	78752188	["C","G"]	NA	copd	eur	0.099305	5.8e-44	0.007141	0.3219	57948	929165	cigday	eur	0.0873	4.18e-240	0.003	0.36978	326500	Both	1.42e-07	1	Cig/Day	ENSG00000136381	IREB2
15	78752343	["G","A"]	NA	copd	eur	0.080516	3.92e-24	0.0079455	0.7687	57948	929165	cigday	eur	0.0746	2.07e-137	0.003	0.78529	326500	Both	1.11e-05	0.999989	Cig/Day	ENSG00000136381	IREB2
15	78753160	["AT","A"]	rs35032655	copd	eur	-0.0096394	0.8326	0.045602	0.0109	33121	683363	cigday	eur	0.0808	4.55e-08	0.015	0.012923	208450	Cig/Day	0.00520226	0.994798	Cig/Day	ENSG00000136381	IREB2
15	78754000	["A","G"]	rs1964678	copd	eur	0.079053	8.1e-31	0.0068491	0.6071	57948	929165	cigday	eur	0.0637	1.11e-138	0.003	0.60139	326500	Both	0.00035	0.99965	Cig/Day	ENSG00000136381	IREB2
15	78754102	["A","G"]	rs2009746	copd	eur	0.10053	2.61e-45	0.0071162	0.3271	57948	929165	cigday	eur	0.0859	7.98e-236	0.003	0.37873	326500	Both	2.57e-07	1	Cig/Day	ENSG00000136381	IREB2
15	78757430	["T","C"]	rs76201628	copd	eur	-0.083987	0.01675	0.035108	0.01188	50981	859171	cigday	eur	-0.0708	1.47e-08	0.012	0.010934	325520	Cig/Day	0.00338733	0.996613	Cig/Day	ENSG00000136381	IREB2
15	78757913	["C","A"]	rs2938674	copd	eur	-0.079956	7.74e-24	0.0079425	0.2305	57948	929165	cigday	eur	-0.0746	6.94e-137	0.003	0.21471	326500	Both	1.11e-05	0.999989	Cig/Day	ENSG00000136381	IREB2
15	78760918	["G","A"]	NA	copd	eur	-0.078375	2.12e-30	0.0068397	0.3927	57948	929165	cigday	eur	-0.0642	2.69e-140	0.003	0.39861	326500	Both	0.000296	0.999704	Cig/Day	ENSG00000136381	IREB2
15	78761414	["C","G"]	NA	copd	eur	0.10715	8.33e-42	0.0079099	0.3227	47352	813555	cigday	eur	0.0883	3.3e-192	0.003	0.36978	255500	Both	1.18e-07	1	Cig/Day	ENSG00000136381	IREB2
15	78762313	["A","G"]	rs28480606	copd	eur	-0.080316	5.16e-24	0.0079467	0.2303	57948	929165	cigday	eur	-0.0748	3.2e-137	0.003	0.21471	326500	Both	1.04e-05	0.99999	Cig/Day	ENSG00000136381	IREB2
15	78763289	["G","A"]	rs114642875	copd	eur	0.031763	0.2461	0.027386	0.01522	57948	929165	cigday	eur	0.0681	7.12e-12	0.01	0.019881	325630	Cig/Day	0.0023186	0.997681	Cig/Day	ENSG00000136381	IREB2
15	78763617	["C","T"]	rs7174190	copd	eur	-0.08026	5.59e-24	0.0079474	0.2303	57948	929165	cigday	eur	-0.0748	2.85e-137	0.003	0.21471	326500	Both	1.04e-05	0.99999	Cig/Day	ENSG00000136381	IREB2
15	78765122	["G","T"]	rs72738736	copd	eur	0.10062	2.22e-45	0.0071171	0.3263	57948	929165	cigday	eur	0.0864	5.24e-237	0.003	0.37674	326500	Both	2.11e-07	1	Cig/Day	ENSG00000136381	IREB2
15	78765290	["T","G"]	rs12593229	copd	eur	0.079021	7.13e-31	0.0068399	0.6062	57948	929165	cigday	eur	0.064	1.8e-140	0.003	0.60139	326500	Both	0.000319	0.999681	Cig/Day	ENSG00000136381	IREB2
15	78766194	["T","A"]	rs4299116	copd	eur	0.084528	6.42e-28	0.0077172	0.604	45722	813609	cigday	eur	0.0635	3.71e-119	0.003	0.6004	280420	Both	0.000434	0.999566	Cig/Day	ENSG00000136381	IREB2
15	78766250	["A","G"]	NA	copd	eur	0.099581	3.88e-44	0.0071461	0.3211	57948	929165	cigday	eur	0.0874	2.26e-240	0.003	0.36779	326500	Both	1.38e-07	1	Cig/Day	ENSG00000136381	IREB2
15	78766629	["C","T"]	rs1504549	copd	eur	0.078979	7.21e-31	0.0068369	0.6054	57948	929165	cigday	eur	0.0642	2.37e-141	0.003	0.6004	326500	Both	0.0003	0.9997	Cig/Day	ENSG00000136381	IREB2
15	78767346	["G","A"]	NA	copd	eur	0.098667	4.5e-25	0.0095394	0.6024	27592	622031	cigday	eur	0.0637	6.53e-90	0.003	0.59245	208940	Both	0.000698	0.999302	Cig/Day	ENSG00000136381	IREB2
15	78767850	["C","T"]	rs12910910	copd	eur	0.079175	5.24e-31	0.0068376	0.606	57948	929165	cigday	eur	0.0641	3.84e-141	0.003	0.6004	326500	Both	0.000311	0.999689	Cig/Day	ENSG00000136381	IREB2
15	78768107	["T","G"]	rs117181913	copd	eur	0.074345	5.42e-05	0.018416	0.03867	57948	929165	cigday	eur	0.0673	1.08e-20	0.007	0.027833	326410	Cig/Day	0.000553	0.999447	Cig/Day	ENSG00000136381	IREB2
15	78768871	["C","G"]	rs8043227	copd	eur	0.079296	4.16e-31	0.0068363	0.6061	57948	929165	cigday	eur	0.064	1.14e-140	0.003	0.60139	326500	Both	0.000321	0.999679	Cig/Day	ENSG00000136381	IREB2
15	78769130	["A","G"]	rs12916801	copd	eur	0.079303	4.11e-31	0.0068363	0.6061	57948	929165	cigday	eur	0.0641	9.24e-141	0.003	0.60139	326500	Both	0.000312	0.999688	Cig/Day	ENSG00000136381	IREB2
15	78770554	["C","T"]	rs78716277	copd	eur	0.050075	0.2768	0.046048	0.006654	50981	859171	cigday	eur	0.0884	2.23e-09	0.015	0.0089463	325310	Cig/Day	0.000603	0.999397	Cig/Day	ENSG00000136381	IREB2
15	78771546	["C","T"]	NA	copd	eur	-0.090198	3.21e-24	0.0088838	0.2262	47352	813555	cigday	eur	-0.0744	6.63e-124	0.003	0.21471	300000	Both	1.46e-05	0.999985	Cig/Day	ENSG00000136381	IREB2
15	78772676	["A","G"]	rs17484524	copd	eur	0.099638	2.73e-44	0.0071374	0.322	57948	929165	cigday	eur	0.0874	1.04e-240	0.003	0.36978	326500	Both	1.38e-07	1	Cig/Day	ENSG00000259474	RP11-650L12.1
15	78772806	["C","T"]	NA	copd	eur	-0.080719	2.8e-24	0.0079399	0.2308	57948	929165	cigday	eur	-0.0753	1.2e-139	0.003	0.21471	326500	Both	8.81e-06	0.999991	Cig/Day	ENSG00000259474	RP11-650L12.1
15	78774271	["C","T"]	rs8042238	copd	eur	0.079247	4.36e-31	0.0068345	0.6059	57948	929165	cigday	eur	0.0643	8.01e-142	0.003	0.60139	326500	Both	0.000293	0.999707	Cig/Day	ENSG00000136381	IREB2
15	78774374	["A","G"]	rs8042260	copd	eur	0.079233	4.45e-31	0.0068343	0.606	57948	929165	cigday	eur	0.0643	1.17e-141	0.003	0.60139	326500	Both	0.000293	0.999707	Cig/Day	ENSG00000136381	IREB2
15	78774676	["A","G"]	rs10851906	copd	eur	-0.080628	3.31e-24	0.0079436	0.2306	57948	929165	cigday	eur	-0.0751	4.63e-139	0.003	0.21471	326500	Both	9.42e-06	0.999991	Cig/Day	ENSG00000136381	IREB2
15	78774982	["AT","A"]	rs146474671	copd	eur	0.11446	6.96e-11	0.017551	0.05852	43717	798973	cigday	eur	0.0759	7.77e-49	0.005	0.073559	280420	Both	4.71e-05	0.999953	Cig/Day	ENSG00000136381	IREB2
15	78775472	["G","T"]	rs55786254	copd	eur	-0.08782	0.001986	0.0284	0.01553	55943	914529	cigday	eur	-0.0622	1.31e-09	0.01	0.0079523	281100	Cig/Day	0.0084554	0.991545	Cig/Day	ENSG00000136381	IREB2
15	78776456	["C","T"]	rs16969894	copd	eur	-0.080458	3.24e-24	0.0079252	0.2323	57948	929165	cigday	eur	-0.0748	4.87e-138	0.003	0.21968	326500	Both	1.04e-05	0.99999	Cig/Day	ENSG00000136381	IREB2
15	78778953	["A","G"]	rs12903285	copd	eur	0.07538	1.15e-19	0.0083079	0.6103	40437	626832	cigday	eur	0.0629	5.97e-125	0.003	0.60338	300000	Both	0.000413	0.999587	Cig/Day	ENSG00000136381	IREB2
15	78778972	["A","G"]	NA	copd	eur	0.078968	6.9e-31	0.0068336	0.6059	57948	929165	cigday	eur	0.064	1.01e-139	0.003	0.60437	326500	Both	0.000319	0.999681	Cig/Day	ENSG00000136381	IREB2
15	78779384	["C","T"]	rs12904234	copd	eur	0.078845	6.67e-31	0.0068212	0.6065	57948	929165	cigday	eur	0.0639	1.37e-139	0.003	0.60338	326500	Both	0.000327	0.999673	Cig/Day	ENSG00000136381	IREB2
15	78779510	["T","A"]	rs36146269	copd	eur	0.079041	5.98e-31	0.0068327	0.6054	57948	929165	cigday	eur	0.064	2.63e-140	0.003	0.60139	326500	Both	0.000319	0.999681	Cig/Day	ENSG00000136381	IREB2
15	78779801	["C","T"]	rs12101809	copd	eur	-0.080663	3.1e-24	0.0079421	0.2307	57948	929165	cigday	eur	-0.075	1.37e-138	0.003	0.21471	326500	Both	9.75e-06	0.99999	Cig/Day	ENSG00000136381	IREB2
15	78780784	["G","A"]	rs117468857	copd	eur	0.074598	4.05e-05	0.018174	0.03959	57948	929165	cigday	eur	0.0636	3.55e-19	0.007	0.031809	326410	Cig/Day	0.00140166	0.998598	Cig/Day	ENSG00000136381	IREB2
15	78781687	["G","A"]	rs2036533	copd	eur	-0.080642	3.24e-24	0.0079432	0.2307	57948	929165	cigday	eur	-0.0752	7.76e-139	0.003	0.21471	326500	Both	9.1e-06	0.999991	Cig/Day	ENSG00000136381	IREB2
15	78782095	["C","T"]	rs4887059	copd	eur	0.07875	9.85e-31	0.0068329	0.6054	57948	929165	cigday	eur	0.0638	1.32e-139	0.003	0.6004	326500	Both	0.000337	0.999663	Cig/Day	ENSG00000136381	IREB2
15	78783277	["G","A"]	NA	copd	eur	0.098992	5.88e-44	0.007119	0.3201	57948	929165	cigday	eur	0.0861	2.57e-232	0.003	0.36879	326500	Both	2.28e-07	1	Cig/Day	ENSG00000136381	IREB2
15	78783683	["C","T"]	rs28511883	copd	eur	-0.080929	2.22e-24	0.0079429	0.2307	57948	929165	cigday	eur	-0.0752	2.53e-139	0.003	0.21471	326500	Both	9.14e-06	0.999991	Cig/Day	ENSG00000136381	IREB2
15	78785544	["CAGAT","C"]	rs80240490	copd	eur	-0.079526	3.66e-18	0.0091525	0.232	43717	798973	cigday	eur	-0.0751	1.57e-119	0.003	0.21471	280420	Both	9.4e-06	0.999991	Cig/Day	ENSG00000136381	IREB2
15	78788214	["G","A"]	rs183979453	copd	eur	0.08092	0.000721	0.023931	0.0255	50981	859171	cigday	eur	0.0782	6.68e-21	0.008	0.021869	325810	Cig/Day	5.89e-05	0.999941	Cig/Day	ENSG00000136381	IREB2
15	78789223	["G","A"]	rs965604	copd	eur	0.077632	3.06e-27	0.0071809	0.6049	52986	873807	cigday	eur	0.0639	1.24e-139	0.003	0.60139	326500	Both	0.000319	0.999681	Cig/Day	ENSG00000136381	IREB2
15	78789488	["C","T"]	rs13180	copd	eur	0.077103	5.38e-27	0.0071665	0.6054	52986	873807	cigday	eur	0.0642	8.8e-141	0.003	0.6004	326500	Both	0.000288	0.999712	Cig/Day	ENSG00000136381	IREB2
15	78792398	["T","C"]	rs12899351	copd	eur	0.077605	3.34e-27	0.0071837	0.6054	52986	873807	cigday	eur	0.0642	4.77e-141	0.003	0.6004	326500	Both	0.000292	0.999708	Cig/Day	ENSG00000136381	IREB2
15	78792439	["G","A"]	rs7174348	copd	eur	-0.081029	2.18e-24	0.007951	0.2305	57948	929165	cigday	eur	-0.0755	8.7e-140	0.003	0.21471	326500	Both	8.26e-06	0.999992	Cig/Day	ENSG00000136381	IREB2
15	78792527	["T","C"]	rs1062980	copd	eur	-0.077163	6.5e-27	0.0071837	0.3934	52986	873807	cigday	eur	-0.0643	8.8e-141	0.003	0.39563	326500	Both	0.00028	0.99972	Cig/Day	ENSG00000136381	IREB2
15	78793921	["C","T"]	NA	copd	eur	0.078015	1.84e-27	0.0071856	0.6048	52986	873807	cigday	eur	0.0642	4.01e-141	0.003	0.6004	326500	Both	0.000294	0.999706	Cig/Day	ENSG00000136381	IREB2
15	78795443	["AT","A"]	rs142005264	copd	eur	-0.10499	1.65e-09	0.017414	0.07456	33121	683363	cigday	eur	-0.0781	1.17e-47	0.005	0.078529	253240	Both	1.57e-05	0.999984	Cig/Day	ENSG00000136381	IREB2
15	78796104	["C","T"]	rs4362358	copd	eur	0.078271	1.46e-26	0.007338	0.6052	50981	859171	cigday	eur	0.0641	7.57e-141	0.003	0.60139	326500	Both	0.000305	0.999695	Cig/Day	ENSG00000136381	IREB2
15	78796732	["C","T"]	rs74925218	copd	eur	-0.076621	2.09e-19	0.0085057	0.2314	50981	859171	cigday	eur	-0.0764	4.95e-124	0.003	0.21372	281990	Both	5.81e-06	0.999994	Cig/Day	ENSG00000136381	IREB2
15	78797463	["T","A"]	rs9672608	copd	eur	-0.072762	2.11e-11	0.010862	0.2202	33470	556838	cigday	eur	-0.0754	2.58e-127	0.003	0.21173	300000	Both	8.14e-06	0.999992	Cig/Day	ENSG00000188266	HYKK
15	78799060	["ACT","A"]	rs71852607	copd	eur	0.088431	4.57e-27	0.0082078	0.6033	38188	737641	cigday	eur	0.0652	1.33e-110	0.003	0.6004	246710	Both	0.000291	0.999709	Cig/Day	ENSG00000188266	HYKK
15	78800416	["G","A"]	NA	copd	eur	0.094739	9.05e-07	0.01929	0.9645	57948	929165	cigday	eur	0.0663	1.15e-19	0.007	0.96223	325810	Cig/Day	0.00109931	0.998901	Cig/Day	ENSG00000188266	HYKK
15	78801394	["A","C"]	rs11852372	copd	eur	0.093056	2.17e-22	0.0095605	0.3349	33470	556838	cigday	eur	0.0987	2.61e-286	0.003	0.37674	300000	Both	1.14e-09	1	Cig/Day	ENSG00000188266	HYKK
15	78802296	["C","A"]	rs117358101	copd	eur	-0.035527	0.05701	0.018667	0.03848	50981	859171	cigday	eur	-0.0738	7.54e-26	0.007	0.042744	325810	Cig/Day	0.000135	0.999865	Cig/Day	ENSG00000188266	HYKK
15	78802586	["G","A"]	NA	copd	eur	-0.083176	8.81e-22	0.0086733	0.2208	50981	859171	cigday	eur	-0.0823	8.17e-162	0.003	0.22366	326500	Both	7.62e-07	0.999999	Cig/Day	ENSG00000188266	HYKK
15	78802641	["G","A"]	rs186615421	copd	eur	0.13148	0.000181	0.035118	0.01262	50981	859171	cigday	eur	0.0898	2.8e-12	0.013	0.0089463	325530	Cig/Day	0.000195	0.999805	Cig/Day	ENSG00000188266	HYKK
15	78802869	["C","T"]	rs9788721	copd	eur	-0.10287	4.07e-42	0.0075643	0.6554	50981	859171	cigday	eur	-0.0961	2.96e-300	0.003	0.61233	326500	Both	3.85e-09	1	Cig/Day	ENSG00000188266	HYKK
15	78803057	["C","T"]	rs7164594	copd	eur	-0.087542	6e-25	0.0084865	0.2368	50981	859171	cigday	eur	-0.0827	3.56e-171	0.003	0.24056	326500	Both	6.91e-07	0.999999	Cig/Day	ENSG00000188266	HYKK
15	78806023	["T","C"]	rs8034191	copd	eur	0.10356	6.04e-44	0.0074486	0.3347	52986	873807	cigday	eur	0.0977	3.01e-303	0.003	0.37376	326500	Both	1.93e-09	1	Cig/Day	ENSG00000188266	HYKK
15	78807095	["T","G"]	rs146621713	copd	eur	-0.10146	0.01517	0.04178	0.007727	50981	859171	cigday	eur	-0.0765	2.77e-08	0.014	0.0069583	291990	Cig/Day	0.00358028	0.99642	Cig/Day	ENSG00000188266	HYKK
15	78807872	["C","T"]	NA	copd	eur	-0.088126	3.38e-25	0.0084979	0.2358	50981	859171	cigday	eur	-0.084	2.14e-174	0.003	0.23758	326500	Both	4.27e-07	1	Cig/Day	ENSG00000188266	HYKK
15	78812098	["G","A"]	NA	copd	eur	-0.10402	1.92e-30	0.0090706	0.2327	45347	798919	cigday	eur	-0.0835	4.01e-157	0.003	0.23956	300000	Both	7.46e-07	0.999999	Cig/Day	ENSG00000188266	HYKK
15	78812329	["T","C"]	rs12441426	copd	eur	-0.091194	1.51e-30	0.0079377	0.2351	57948	929165	cigday	eur	-0.0841	8.48e-175	0.003	0.23658	326500	Both	4.28e-07	1	Cig/Day	ENSG00000188266	HYKK
15	78813123	["G","A"]	rs550786583	copd	eur	0.10356	0.05906	0.054861	0.009329	29407	419317	cigday	eur	0.0759	6.68e-12	0.011	0.014911	268450	Cig/Day	0.00120506	0.998795	Cig/Day	ENSG00000188266	HYKK
15	78813155	["G","A"]	rs34684276	copd	eur	0.11061	1.83e-32	0.0093237	0.3332	31821	681989	cigday	eur	0.0989	1.85e-217	0.003	0.37078	227320	Both	1.33e-09	1	Cig/Day	ENSG00000188266	HYKK
15	78814046	["G","A"]	rs10519203	copd	eur	-0.10206	2.91e-47	0.007068	0.6633	57948	929165	cigday	eur	-0.0976	7.19e-303	0.003	0.62127	326500	Both	1.96e-09	1	Cig/Day	ENSG00000188266	HYKK
15	78814389	["C","T"]	rs7181245	copd	eur	-0.090229	5.73e-30	0.0079339	0.2353	57948	929165	cigday	eur	-0.0838	1.09e-174	0.003	0.23758	326500	Both	4.72e-07	1	Cig/Day	ENSG00000188266	HYKK
15	78814567	["A","G"]	rs7181447	copd	eur	-0.090175	6.19e-30	0.007934	0.2353	57948	929165	cigday	eur	-0.0838	1.22e-174	0.003	0.23758	326500	Both	4.72e-07	1	Cig/Day	ENSG00000188266	HYKK
15	78814681	["A","G"]	rs7163730	copd	eur	-0.089984	6.54e-30	0.0079204	0.2354	57948	929165	cigday	eur	-0.0839	1.65e-174	0.003	0.23559	326500	Both	4.53e-07	1	Cig/Day	ENSG00000188266	HYKK
15	78815298	["G","A"]	rs61204066	copd	eur	-0.090719	2.9e-30	0.0079357	0.2351	57948	929165	cigday	eur	-0.0839	1.61e-174	0.003	0.23559	326500	Both	4.58e-07	1	Cig/Day	ENSG00000188266	HYKK
15	78816057	["G","T"]	rs8031948	copd	eur	0.10249	1.7e-47	0.0070798	0.3346	57948	929165	cigday	eur	0.0984	1.29e-303	0.003	0.37475	326500	Both	1.38e-09	1	Cig/Day	ENSG00000188266	HYKK
15	78816130	["A","G"]	rs147760547	copd	eur	0.07578	0.001001	0.023032	0.02592	52986	873807	cigday	eur	0.0777	1.49e-22	0.008	0.023857	325810	Cig/Day	6.41e-05	0.999936	Cig/Day	ENSG00000188266	HYKK
15	78817447	["A","T"]	rs4461039	copd	eur	-0.090143	6.32e-30	0.0079323	0.2355	57948	929165	cigday	eur	-0.0839	7.59e-175	0.003	0.23758	326500	Both	4.54e-07	1	Cig/Day	ENSG00000188266	HYKK
15	78817929	["C","T"]	rs8042849	copd	eur	-0.10125	1.9e-45	0.0071561	0.6544	55943	914529	cigday	eur	-0.0965	8.33e-303	0.003	0.60934	326500	Both	3.13e-09	1	Cig/Day	ENSG00000188266	HYKK
15	78818072	["C","T"]	rs187618975	copd	eur	0.072635	0.01031	0.028316	0.01493	57948	929165	cigday	eur	0.0656	4.56e-10	0.011	0.015905	325690	Cig/Day	0.00503009	0.99497	Cig/Day	ENSG00000188266	HYKK
15	78819478	["A","G"]	rs117131212	copd	eur	0.094272	0.000397	0.026615	0.04089	26206	496640	cigday	eur	0.0675	7.79e-18	0.008	0.060636	208610	Cig/Day	0.00130009	0.9987	Cig/Day	ENSG00000188266	HYKK
15	78821016	["G","A"]	rs12441354	copd	eur	-0.090867	2.3e-30	0.0079347	0.2351	57948	929165	cigday	eur	-0.0839	1.16e-174	0.003	0.23758	326500	Both	4.6e-07	1	Cig/Day	ENSG00000188266	HYKK
15	78822660	["A","T"]	rs7169584	copd	eur	-0.09166	8.17e-31	0.0079419	0.2349	57948	929165	cigday	eur	-0.084	2e-174	0.003	0.23459	326500	Both	4.48e-07	1	Cig/Day	ENSG00000188266	HYKK
15	78824602	["C","T"]	rs151200195	copd	eur	-0.066772	0.1551	0.046968	0.007238	50981	859171	cigday	eur	-0.101	1.22e-08	0.018	0.0059642	291830	Cig/Day	0.000336	0.999664	Cig/Day	ENSG00000188266	HYKK
15	78824924	["G","A"]	rs12438659	copd	eur	-0.091032	1.92e-30	0.0079382	0.235	57948	929165	cigday	eur	-0.0838	3.69e-174	0.003	0.23559	326500	Both	4.79e-07	1	Cig/Day	ENSG00000188266	HYKK
15	78825917	["A","G"]	rs3885951	copd	eur	0.063424	2.21e-07	0.012243	0.0851	55943	914529	cigday	eur	0.0674	2.18e-55	0.004	0.10636	326500	Cig/Day	0.000135	0.999865	Cig/Day	ENSG00000188266	HYKK
15	78826166	["C","T"]	rs11633027	copd	eur	0.071707	0.01105	0.028217	0.01496	57948	929165	cigday	eur	0.0654	4.3e-10	0.01	0.015905	325690	Cig/Day	0.00350801	0.996492	Cig/Day	ENSG00000188266	HYKK
15	78826180	["G","A"]	NA	copd	eur	-0.10226	1.44e-47	0.007058	0.6627	57948	929165	cigday	eur	-0.0974	2.66e-303	0.003	0.6173	326500	Both	2.14e-09	1	Cig/Day	ENSG00000188266	HYKK
15	78826948	["T","C"]	rs2036534	copd	eur	-0.091709	6.74e-31	0.0079348	0.235	57948	929165	cigday	eur	-0.0839	3.17e-174	0.003	0.23459	326500	Both	4.66e-07	1	Cig/Day	ENSG00000188266	HYKK
15	78828086	["G","T"]	rs72738786	copd	eur	0.10269	8.23e-48	0.0070695	0.3349	57948	929165	cigday	eur	0.098	1.82e-303	0.003	0.37575	326500	Both	1.66e-09	1	Cig/Day	ENSG00000188266	HYKK
15	78828352	["C","T"]	rs117730351	copd	eur	0.072354	9.31e-05	0.018515	0.03845	57948	929165	cigday	eur	0.072	1.06e-23	0.007	0.027833	326410	Cig/Day	0.000157	0.999843	Cig/Day	ENSG00000188266	HYKK
15	78829091	["T","C"]	rs12439240	copd	eur	-0.090426	3.91e-30	0.0079281	0.2356	57948	929165	cigday	eur	-0.0837	2.32e-174	0.003	0.23956	326500	Both	4.92e-07	1	Cig/Day	ENSG00000188266	HYKK
15	78831624	["T","G"]	rs34664138	copd	eur	-0.090847	2.17e-30	0.0079293	0.2354	57948	929165	cigday	eur	-0.0838	1.9e-174	0.003	0.23857	326500	Both	4.77e-07	1	Cig/Day	ENSG00000268838	AC027228.1
15	78831668	["A","G"]	rs34138960	copd	eur	-0.090837	2.2e-30	0.0079294	0.2354	57948	929165	cigday	eur	-0.0839	1.6e-174	0.003	0.23857	326500	Both	4.59e-07	1	Cig/Day	ENSG00000268838	AC027228.1
15	78831826	["G","A"]	rs35212593	copd	eur	-0.090776	2.41e-30	0.0079295	0.2354	57948	929165	cigday	eur	-0.084	1.05e-174	0.003	0.23857	326500	Both	4.42e-07	1	Cig/Day	ENSG00000268838	AC027228.1
15	78832349	["T","C"]	rs56117933	copd	eur	0.091826	7.57e-24	0.0091196	0.187	52986	873807	cigday	eur	0.0841	7.5e-164	0.003	0.22962	326500	Both	4.38e-07	1	Cig/Day	ENSG00000041357	PSMA4
15	78832832	["T","C"]	rs3813570	copd	eur	-0.090406	4.07e-30	0.0079287	0.2356	57948	929165	cigday	eur	-0.0837	2.94e-174	0.003	0.23956	326500	Both	4.92e-07	1	Cig/Day	ENSG00000041357	PSMA4
15	78833036	["C","A"]	rs57064725	copd	eur	-0.089358	1.4e-29	0.0079118	0.2366	57948	929165	cigday	eur	-0.0832	2.36e-173	0.003	0.24155	326500	Both	5.85e-07	0.999999	Cig/Day	ENSG00000041357	PSMA4
15	78833450	["C","A"]	rs59133824	copd	eur	-0.090878	3.11e-30	0.0079538	0.2344	57948	929165	cigday	eur	-0.084	2.65e-174	0.003	0.23857	326500	Both	4.43e-07	1	Cig/Day	ENSG00000041357	PSMA4
15	78833453	["T","C"]	rs59683676	copd	eur	-0.090874	3.11e-30	0.0079534	0.2344	57948	929165	cigday	eur	-0.0839	5.03e-174	0.003	0.23857	326500	Both	4.6e-07	1	Cig/Day	ENSG00000041357	PSMA4
15	78833581	["C","A"]	rs141607049	copd	eur	-0.085328	0.000822	0.025506	0.02048	55943	914529	cigday	eur	-0.0774	1.35e-18	0.009	0.024851	325810	Cig/Day	0.000143	0.999857	Cig/Day	ENSG00000041357	PSMA4
15	78835239	["C","G"]	NA	copd	eur	-0.069682	0.004179	0.024328	0.02229	55943	914529	cigday	eur	-0.0588	3.61e-10	0.009	0.022863	325630	Cig/Day	0.00859024	0.99141	Cig/Day	ENSG00000041357	PSMA4
15	78837381	["G","T"]	rs117422252	copd	eur	0.04908	0.07295	0.02737	0.01924	50981	859171	cigday	eur	0.0694	2.82e-12	0.01	0.012923	325600	Cig/Day	0.00147956	0.99852	Cig/Day	ENSG00000041357	PSMA4
15	78837673	["C","T"]	rs28498264	copd	eur	-0.091153	4.32e-30	0.0079979	0.2314	57948	929165	cigday	eur	-0.0843	1.29e-173	0.003	0.23161	326500	Both	3.97e-07	1	Cig/Day	ENSG00000041357	PSMA4
15	78839677	["A","C"]	rs137868760	copd	eur	-0.065934	0.07173	0.036613	0.01125	50981	859171	cigday	eur	-0.0916	3e-12	0.013	0.0069583	325660	Cig/Day	7.33e-05	0.999927	Cig/Day	ENSG00000041357	PSMA4
15	78840567	["C","T"]	NA	copd	eur	-0.088112	6.65e-19	0.0099218	0.2116	40437	626832	cigday	eur	-0.0821	5.66e-146	0.003	0.21769	300000	Both	8.86e-07	0.999999	Cig/Day	ENSG00000041357	PSMA4
15	78841353	["T","C"]	rs1052035	copd	eur	0.0557	0.001812	0.017855	0.03882	55943	914529	cigday	eur	0.0667	2.01e-28	0.006	0.053678	326500	Cig/Day	0.000381	0.999619	Cig/Day	ENSG00000041357	PSMA4
15	78842965	["A","G"]	rs144561007	copd	eur	-0.085951	0.008355	0.03259	0.01384	52986	873807	cigday	eur	-0.0776	1.04e-08	0.014	0.011928	291890	Cig/Day	0.00217832	0.997822	Cig/Day	ENSG00000041357	PSMA4
15	78843296	["G","A"]	rs117763346	copd	eur	0.029602	0.2281	0.02456	0.02147	52986	873807	cigday	eur	0.0734	1.22e-19	0.008	0.019881	325810	Cig/Day	0.000285	0.999715	Cig/Day	ENSG00000041357	PSMA4
15	78843411	["C","G"]	rs8024878	copd	eur	-0.073719	0.007311	0.027483	0.01802	55943	914529	cigday	eur	-0.0766	3.88e-11	0.012	0.016899	325810	Cig/Day	0.000865	0.999135	Cig/Day	ENSG00000041357	PSMA4
15	78845110	["A","G"]	rs905739	copd	eur	-0.090386	4.24e-30	0.0079295	0.2357	57948	929165	cigday	eur	-0.084	1.58e-175	0.003	0.23857	326500	Both	4.39e-07	1	Cig/Day	ENSG00000041357	PSMA4
15	78849001	["A","G"]	rs540472629	copd	eur	-0.10242	5.24e-10	0.016488	0.0605	43717	798973	cigday	eur	-0.0909	9.06e-54	0.006	0.064612	280420	Both	2.85e-07	1	Cig/Day	ENSG00000041357	PSMA4
15	78849002	["T","C"]	rs376499689	copd	eur	-0.090392	1.94e-09	0.015059	0.06361	50981	859171	cigday	eur	-0.0909	1.36e-65	0.005	0.064612	326500	Both	1.11e-07	1	Cig/Day	ENSG00000041357	PSMA4
15	78849034	["T","C"]	rs58365910	copd	eur	0.10252	1.62e-47	0.0070802	0.3345	57948	929165	cigday	eur	0.0983	1.15e-303	0.003	0.37276	326500	Both	1.45e-09	1	Cig/Day	ENSG00000041357	PSMA4
15	78849779	["C","T"]	rs72740955	copd	eur	0.10267	1.02e-47	0.0070748	0.3336	57948	929165	cigday	eur	0.099	1.11e-303	0.003	0.37376	326500	Both	1.06e-09	1	Cig/Day	ENSG00000169684	CHRNA5
15	78849918	["C","T"]	rs7173514	copd	eur	-0.088424	1.16e-29	0.0078176	0.247	57948	929165	cigday	eur	-0.0841	1.19e-179	0.003	0.24553	326500	Both	4.1e-07	1	Cig/Day	ENSG00000169684	CHRNA5
15	78850501	["AT","A"]	rs11331126	copd	eur	0.098744	1.03e-17	0.011521	0.3313	20677	435308	cigday	eur	0.103	1.19e-182	0.004	0.36879	175710	Both	3.69e-10	1	Cig/Day	ENSG00000169684	CHRNA5
15	78850558	["G","A"]	rs28395178	copd	eur	-0.088018	2.65e-27	0.0081318	0.2172	57948	929165	cigday	eur	-0.0827	1.8e-162	0.003	0.22068	326500	Both	6.93e-07	0.999999	Cig/Day	ENSG00000169684	CHRNA5
15	78851615	["G","A"]	rs2036527	copd	eur	0.10282	6.17e-48	0.0070687	0.3338	57948	929165	cigday	eur	0.0988	1.11e-303	0.003	0.37376	326500	Both	1.16e-09	1	Cig/Day	ENSG00000169684	CHRNA5
15	78851724	["A","G"]	rs72740960	copd	eur	0.040169	0.08176	0.023078	0.02219	57948	929165	cigday	eur	0.0734	7.33e-18	0.009	0.021869	325690	Cig/Day	0.000404	0.999596	Cig/Day	ENSG00000169684	CHRNA5
15	78857896	["T","A"]	rs503464	copd	eur	-0.088063	1.23e-29	0.0077893	0.2492	57948	929165	cigday	eur	-0.0842	1.02e-180	0.003	0.25547	326500	Both	3.92e-07	1	Cig/Day	ENSG00000169684	CHRNA5
15	78857939	["T","G"]	rs55853698	copd	eur	0.10164	7.22e-47	0.0070694	0.3342	57948	929165	cigday	eur	0.0991	1.11e-303	0.003	0.37276	326500	Both	1e-09	1	Cig/Day	ENSG00000169684	CHRNA5
15	78857986	["C","G"]	rs55781567	copd	eur	0.10176	5.65e-47	0.0070699	0.3342	57948	929165	cigday	eur	0.0986	1.11e-303	0.003	0.37475	326500	Both	1.25e-09	1	Cig/Day	ENSG00000169684	CHRNA5
15	78858400	["C","G"]	NA	copd	eur	-0.098147	1.51e-27	0.0090248	0.2162	47352	813555	cigday	eur	-0.0827	1.11e-126	0.003	0.22565	255500	Both	8.6e-07	0.999999	Cig/Day	ENSG00000169684	CHRNA5
15	78859918	["C","G"]	rs117994199	copd	eur	-0.074571	0.004729	0.026398	0.01878	55943	914529	cigday	eur	-0.082	1.57e-16	0.01	0.013917	325750	Cig/Day	7.73e-05	0.999923	Cig/Day	ENSG00000169684	CHRNA5
15	78861581	["A","G"]	rs117533191	copd	eur	0.0438	0.3732	0.049187	0.006116	50981	859171	cigday	eur	0.0801	3.71e-08	0.015	0.0099404	323480	Cig/Day	0.00276914	0.997231	Cig/Day	ENSG00000169684	CHRNA5
15	78861918	["G","A"]	rs1711731	copd	eur	-0.090456	3.26e-28	0.0082126	0.2223	55943	914529	cigday	eur	-0.0843	2.1e-170	0.003	0.22366	326500	Both	3.93e-07	1	Cig/Day	ENSG00000169684	CHRNA5
15	78862064	["C","T"]	NA	copd	eur	0.10232	3.97e-47	0.0070963	0.3301	57948	929165	cigday	eur	0.0986	1.66e-303	0.003	0.36382	326500	Both	1.26e-09	1	Cig/Day	ENSG00000169684	CHRNA5
15	78862453	["C","A"]	NA	copd	eur	0.10298	8.57e-48	0.0070907	0.3302	57948	929165	cigday	eur	0.0984	3.46e-303	0.003	0.36581	326500	Both	1.39e-09	1	Cig/Day	ENSG00000169684	CHRNA5
15	78862762	["G","A"]	NA	copd	eur	-0.091853	1.77e-12	0.013026	0.2229	20677	435308	cigday	eur	-0.0864	1.9e-124	0.004	0.24453	220220	Both	3.15e-07	1	Cig/Day	ENSG00000169684	CHRNA5
15	78863472	["T","C"]	rs667282	copd	eur	-0.093364	7.02e-33	0.0078171	0.2448	57948	929165	cigday	eur	-0.0857	7.42e-186	0.003	0.24453	326500	Both	2.39e-07	1	Cig/Day	ENSG00000169684	CHRNA5
15	78864024	["C","T"]	NA	copd	eur	-0.041262	0.01258	0.016536	0.047	52986	873807	cigday	eur	-0.0702	3.49e-29	0.006	0.048708	325810	Cig/Day	0.000178	0.999822	Cig/Day	ENSG00000169684	CHRNA5
15	78865197	["A","G"]	NA	copd	eur	0.10322	4.57e-48	0.0070858	0.3303	57948	929165	cigday	eur	0.0983	1.67e-303	0.003	0.36581	326500	Both	1.46e-09	1	Cig/Day	ENSG00000169684	CHRNA5
15	78866445	["G","A"]	rs140330585	copd	eur	0.10313	6.39e-48	0.0070908	0.3303	57948	929165	cigday	eur	0.0982	7.73e-303	0.003	0.36581	326500	Both	1.53e-09	1	Cig/Day	ENSG00000169684	CHRNA5
15	78867482	["A","C"]	rs17486278	copd	eur	0.10275	9.67e-48	0.0070786	0.3311	57948	929165	cigday	eur	0.0981	1.13e-303	0.003	0.36581	326500	Both	1.59e-09	1	Cig/Day	ENSG00000169684	CHRNA5
15	78868297	["T","C"]	rs143806856	copd	eur	-0.086395	0.02939	0.039663	0.008801	50981	859171	cigday	eur	-0.0802	5.94e-10	0.013	0.0039761	325410	Cig/Day	0.000904	0.999096	Cig/Day	ENSG00000169684	CHRNA5
15	78868398	["C","T"]	rs2456020	copd	eur	-0.094043	1.89e-33	0.0078029	0.2459	57948	929165	cigday	eur	-0.0852	7.39e-185	0.003	0.24652	326500	Both	2.94e-07	1	Cig/Day	ENSG00000169684	CHRNA5
15	78868636	["G","A"]	rs72740964	copd	eur	0.10244	2.76e-47	0.0070926	0.33	57948	929165	cigday	eur	0.0982	4.31e-303	0.003	0.36382	326500	Both	1.51e-09	1	Cig/Day	ENSG00000169684	CHRNA5
15	78868963	["AAAAT","A"]	rs72366880	copd	eur	-0.094177	3.87e-24	0.0092924	0.2481	38188	737641	cigday	eur	-0.0866	1.84e-143	0.003	0.24354	246710	Both	1.73e-07	1	Cig/Day	ENSG00000169684	CHRNA5
15	78870302	["ACTTTTAT","A"]	rs72349840	copd	eur	-0.096511	2.03e-21	0.010155	0.2489	31821	681989	cigday	eur	-0.0844	1.98e-125	0.004	0.24453	227320	Both	7.02e-07	0.999999	Cig/Day	ENSG00000169684	CHRNA5
15	78870803	["C","T"]	rs576982	copd	eur	-0.093545	5.37e-33	0.0078177	0.2447	57948	929165	cigday	eur	-0.0857	7.54e-186	0.003	0.24453	326500	Both	2.4e-07	1	Cig/Day	ENSG00000169684	CHRNA5
15	78872147	["A","G"]	rs114570989	copd	eur	-0.098055	0.001771	0.031367	0.01473	52986	873807	cigday	eur	-0.074	3.01e-09	0.012	0.014911	325690	Cig/Day	0.00201974	0.99798	Cig/Day	ENSG00000169684	CHRNA5
15	78872211	["TCTTC","T"]	rs142527742	copd	eur	-0.15792	0.000164	0.041898	0.009105	43717	798973	cigday	eur	-0.0833	4.4e-11	0.013	0.019881	279730	Cig/Day	0.00181155	0.998188	Cig/Day	ENSG00000169684	CHRNA5
15	78873119	["C","T"]	NA	copd	eur	-0.093618	4.74e-33	0.007817	0.2446	57948	929165	cigday	eur	-0.0856	1.85e-185	0.003	0.24453	326500	Both	2.5e-07	1	Cig/Day	ENSG00000169684	CHRNA5
15	78873680	["T","C"]	rs146522158	copd	eur	-0.095685	0.09043	0.056514	0.004908	50981	859171	cigday	eur	-0.109	3.71e-08	0.02	0.0039761	291670	Cig/Day	0.000288	0.999712	Cig/Day	ENSG00000169684	CHRNA5
15	78873976	["T","A"]	rs637137	copd	eur	-0.093571	5.24e-33	0.0078186	0.2446	57948	929165	cigday	eur	-0.0856	2.78e-185	0.003	0.24453	326500	Both	2.5e-07	1	Cig/Day	ENSG00000169684	CHRNA5
15	78873993	["A","T"]	rs7180002	copd	eur	0.10347	2.7e-48	0.0070856	0.3303	57948	929165	cigday	eur	0.0978	8.56e-303	0.003	0.36581	326500	Both	1.83e-09	1	Cig/Day	ENSG00000169684	CHRNA5
15	78874555	["T","C"]	rs116991229	copd	eur	0.20191	2.19e-10	0.031808	0.0117	55943	914529	cigday	eur	0.129	3.77e-31	0.011	0.012923	325600	Both	9.2e-10	1	Cig/Day	ENSG00000169684	CHRNA5
15	78875623	["A","G"]	rs1700006	copd	eur	-0.09084	1.89e-28	0.0082108	0.2223	55943	914529	cigday	eur	-0.0835	3.93e-168	0.003	0.22366	326500	Both	5.36e-07	0.999999	Cig/Day	ENSG00000169684	CHRNA5
15	78877381	["C","A"]	NA	copd	eur	0.10312	6.4e-48	0.0070906	0.3303	57948	929165	cigday	eur	0.0981	1.26e-303	0.003	0.36581	326500	Both	1.6e-09	1	Cig/Day	ENSG00000169684	CHRNA5
15	78878541	["G","A"]	rs951266	copd	eur	0.1031	5.72e-48	0.007085	0.3304	57948	929165	cigday	eur	0.0981	8.1e-303	0.003	0.36581	326500	Both	1.6e-09	1	Cig/Day	ENSG00000169684	CHRNA5
15	78880007	["AT","A"]	rs35829982	copd	eur	-0.10746	2.24e-25	0.010323	0.2554	33121	683363	cigday	eur	-0.0764	3.95e-119	0.003	0.26342	253920	Both	1.28e-05	0.999987	Cig/Day	ENSG00000169684	CHRNA5
15	78880752	["G","A"]	NA	copd	eur	0.17437	3.13e-09	0.029431	0.01321	55943	914529	cigday	eur	0.125	3.8e-33	0.01	0.012923	325690	Both	3.56e-10	1	Cig/Day	ENSG00000169684	CHRNA5
15	78882925	["G","A"]	rs16969968	copd	eur	0.10328	3.79e-48	0.007084	0.3302	57948	929165	cigday	eur	0.0982	3.14e-303	0.003	0.36581	326500	Both	1.53e-09	1	Cig/Day	ENSG00000261762	RP11-650L12.2
15	78883813	["A","G"]	rs518425	copd	eur	-0.074522	3.65e-24	0.0073489	0.2934	57948	929165	cigday	eur	-0.0747	4.53e-163	0.003	0.28827	326500	Both	1e-05	0.99999	Cig/Day	ENSG00000169684	CHRNA5
15	78884553	["A","C"]	rs76474922	copd	eur	-0.10701	7.5e-18	0.012432	0.08134	57948	929165	cigday	eur	-0.0904	2.38e-86	0.005	0.096422	326500	Both	1.72e-07	1	Cig/Day	ENSG00000169684	CHRNA5
15	78886198	["C","T"]	rs8192482	copd	eur	0.10333	3.94e-48	0.0070884	0.3303	57948	929165	cigday	eur	0.0982	9.53e-303	0.003	0.36581	326500	Both	1.53e-09	1	Cig/Day	ENSG00000080644	CHRNA3
15	78886227	["A","G"]	rs564585	copd	eur	-0.07698	4.11e-19	0.0086167	0.2896	40193	752277	cigday	eur	-0.0772	1.23e-130	0.003	0.28231	246710	Both	4.43e-06	0.999996	Cig/Day	ENSG00000080644	CHRNA3
15	78886947	["G","A"]	rs4887067	copd	eur	0.1034	3.37e-48	0.0070883	0.3303	57948	929165	cigday	eur	0.0982	7.41e-303	0.003	0.3668	326500	Both	1.53e-09	1	Cig/Day	ENSG00000080644	CHRNA3
15	78888234	["A","ACCCC"]	rs386383550	copd	eur	-0.094547	2.12e-24	0.0092751	0.2489	38188	737641	cigday	eur	-0.0873	1.77e-146	0.003	0.24255	246710	Both	1.32e-07	1	Cig/Day	ENSG00000080644	CHRNA3
15	78888400	["G","A"]	rs578776	copd	eur	-0.076221	5.35e-25	0.0073811	0.2882	57948	929165	cigday	eur	-0.0762	1.59e-167	0.003	0.28131	326500	Both	6.13e-06	0.999994	Cig/Day	ENSG00000080644	CHRNA3
15	78888782	["AT","A"]	rs398028065	copd	eur	-0.072984	1.09e-09	0.011973	0.296	20677	435308	cigday	eur	-0.0765	5.39e-95	0.004	0.28131	175710	Both	8.51e-06	0.999991	Cig/Day	ENSG00000080644	CHRNA3
15	78891627	["G","A"]	NA	copd	eur	0.09322	7.26e-33	0.0078068	0.7547	57948	929165	cigday	eur	0.0863	2.94e-189	0.003	0.75746	326500	Both	1.89e-07	1	Cig/Day	ENSG00000080644	CHRNA3
15	78892374	["T","A"]	NA	copd	eur	-0.058171	2.08e-05	0.013666	0.1261	33470	556838	cigday	eur	-0.0671	2.81e-63	0.004	0.12624	286980	Cig/Day	0.000149	0.999851	Cig/Day	ENSG00000080644	CHRNA3
15	78892421	["A","T"]	rs189302121	copd	eur	0.094637	1.17e-07	0.017863	0.04325	57948	929165	cigday	eur	0.0753	7.18e-27	0.007	0.032803	326410	Cig/Day	8.51e-05	0.999915	Cig/Day	ENSG00000080644	CHRNA3
15	78892513	["C","T"]	rs112272197	copd	eur	0.077884	5.86e-06	0.017187	0.04786	50981	859171	cigday	eur	0.0626	7.64e-25	0.006	0.059642	325690	Cig/Day	0.00129926	0.998701	Cig/Day	ENSG00000080644	CHRNA3
15	78892661	["C","T"]	rs7359276	copd	eur	0.093434	3.84e-33	0.0077903	0.7532	57948	929165	cigday	eur	0.0855	2.82e-187	0.003	0.75547	326500	Both	2.59e-07	1	Cig/Day	ENSG00000080644	CHRNA3
15	78894339	["G","A"]	rs1051730	copd	eur	0.10312	4.8e-48	0.0070807	0.3309	57948	929165	cigday	eur	0.0983	1.76e-303	0.003	0.36879	326500	Both	1.46e-09	1	Cig/Day	ENSG00000080644	CHRNA3
15	78894759	["C","G"]	NA	copd	eur	0.09306	6.14e-33	0.0077844	0.7529	57948	929165	cigday	eur	0.0851	1.64e-186	0.003	0.75547	326500	Both	3e-07	1	Cig/Day	ENSG00000080644	CHRNA3
15	78896129	["A","G"]	rs1317286	copd	eur	0.10243	1.8e-47	0.0070772	0.3321	57948	929165	cigday	eur	0.0978	3.8e-303	0.003	0.37177	326500	Both	1.8e-09	1	Cig/Day	ENSG00000080644	CHRNA3
15	78896547	["G","A"]	rs938682	copd	eur	0.092403	2.48e-32	0.0078056	0.755	57948	929165	cigday	eur	0.0864	2.54e-189	0.003	0.75746	326500	Both	1.79e-07	1	Cig/Day	ENSG00000080644	CHRNA3
15	78898723	["C","T"]	NA	copd	eur	0.090062	2.32e-34	0.0073678	0.377	51033	742442	cigday	eur	0.0924	1.56e-282	0.003	0.40457	319740	Both	1.56e-08	1	Cig/Day	ENSG00000080644	CHRNA3
15	78898932	["C","G"]	rs55676755	copd	eur	0.10302	6.17e-48	0.0070823	0.3312	57948	929165	cigday	eur	0.0981	8.72e-303	0.003	0.36879	326500	Both	1.59e-09	1	Cig/Day	ENSG00000080644	CHRNA3
15	78899003	["C","A"]	NA	copd	eur	0.10305	1.83e-47	0.0071209	0.3272	57948	929165	cigday	eur	0.0976	3.49e-302	0.003	0.3668	326500	Both	1.99e-09	1	Cig/Day	ENSG00000080644	CHRNA3
15	78899213	["T","C"]	NA	copd	eur	0.092744	1.64e-32	0.0078114	0.7549	57948	929165	cigday	eur	0.0863	5.96e-189	0.003	0.75746	326500	Both	1.87e-07	1	Cig/Day	ENSG00000080644	CHRNA3
15	78899719	["G","A"]	rs11637630	copd	eur	0.092593	2.06e-32	0.0078113	0.7549	57948	929165	cigday	eur	0.0863	2.52e-189	0.003	0.75746	326500	Both	1.87e-07	1	Cig/Day	ENSG00000080644	CHRNA3
15	78900279	["G","A"]	rs117287587	copd	eur	-0.034461	0.4137	0.042163	0.008284	50981	859171	cigday	eur	-0.0865	3.49e-09	0.015	0.010934	325470	Cig/Day	0.000972	0.999028	Cig/Day	ENSG00000080644	CHRNA3
15	78900647	["A","G"]	rs112878080	copd	eur	0.10301	7.29e-48	0.0070872	0.331	57948	929165	cigday	eur	0.098	6.16e-303	0.003	0.36978	326500	Both	1.67e-09	1	Cig/Day	ENSG00000080644	CHRNA3
15	78900650	["C","T"]	NA	copd	eur	0.11316	3.63e-45	0.0080237	0.3313	45722	813609	cigday	eur	0.0986	1.2e-266	0.003	0.36978	280420	Both	1.6e-09	1	Cig/Day	ENSG00000080644	CHRNA3
15	78900701	["T","G"]	rs138544659	copd	eur	0.10277	1.05e-47	0.0070827	0.3313	57948	929165	cigday	eur	0.098	3.92e-303	0.003	0.36978	326500	Both	1.66e-09	1	Cig/Day	ENSG00000080644	CHRNA3
15	78900908	["C","T"]	rs147144681	copd	eur	0.11315	3.69e-45	0.0080234	0.3311	45722	813609	cigday	eur	0.0986	7.95e-267	0.003	0.36978	280420	Both	1.6e-09	1	Cig/Day	ENSG00000080644	CHRNA3
15	78900909	["A","G"]	rs7171869	copd	eur	0.094163	8.22e-27	0.0087841	0.7527	45722	813609	cigday	eur	0.0857	6.81e-161	0.003	0.75746	280420	Both	2.45e-07	1	Cig/Day	ENSG00000080644	CHRNA3
15	78901113	["C","T"]	NA	copd	eur	0.1028	9.06e-48	0.0070801	0.3315	57948	929165	cigday	eur	0.0981	1.44e-303	0.003	0.36978	326500	Both	1.59e-09	1	Cig/Day	ENSG00000080644	CHRNA3
15	78901173	["GA","G"]	rs199642525	copd	eur	0.095254	5.41e-22	0.0098809	0.255	36802	612250	cigday	eur	0.0944	1.23e-213	0.003	0.36978	280420	Both	7.34e-09	1	Cig/Day	ENSG00000080644	CHRNA3
15	78903681	["G","A"]	rs551919688	copd	eur	0.051296	0.09132	0.030381	0.02135	35126	697999	cigday	eur	0.0698	4.92e-12	0.01	0.021869	253110	Cig/Day	0.00139843	0.998602	Cig/Day	ENSG00000080644	CHRNA3
15	78903987	["T","C"]	rs189218934	copd	eur	0.094333	7.04e-27	0.0087881	0.7529	45722	813609	cigday	eur	0.086	2.05e-161	0.003	0.75746	280420	Both	2.19e-07	1	Cig/Day	ENSG00000080644	CHRNA3
15	78903996	["C","T"]	rs193089412	copd	eur	-0.10907	0.05352	0.05649	0.006335	33121	683363	cigday	eur	-0.0956	7.17e-09	0.017	0.010934	253240	Cig/Day	0.000584	0.999416	Cig/Day	ENSG00000080644	CHRNA3
15	78905854	["T","C"]	NA	copd	eur	-0.056328	0.000199	0.015141	0.1319	26206	496640	cigday	eur	-0.062	4.08e-47	0.004	0.12724	242640	Cig/Day	0.000612	0.999388	Cig/Day	ENSG00000080644	CHRNA3
15	78906177	["A","T"]	rs146009840	copd	eur	0.10329	4.35e-48	0.0070889	0.3306	57948	929165	cigday	eur	0.0984	2.06e-303	0.003	0.3668	326500	Both	1.4e-09	1	Cig/Day	ENSG00000080644	CHRNA3
15	78906637	["A","G"]	rs77438700	copd	eur	-0.093706	2.33e-12	0.013362	0.06957	57948	929165	cigday	eur	-0.0903	5.03e-73	0.005	0.072565	326500	Both	1.4e-07	1	Cig/Day	ENSG00000080644	CHRNA3
15	78907406	["C","G"]	NA	copd	eur	-0.092943	1.27e-32	0.007814	0.2449	57948	929165	cigday	eur	-0.0867	1.37e-190	0.003	0.24056	326500	Both	1.61e-07	1	Cig/Day	ENSG00000080644	CHRNA3
15	78907656	["T","C"]	rs6495308	copd	eur	-0.092961	1.1e-32	0.007808	0.245	57948	929165	cigday	eur	-0.0867	2.05e-190	0.003	0.24056	326500	Both	1.61e-07	1	Cig/Day	ENSG00000080644	CHRNA3
15	78907736	["G","A"]	rs12443170	copd	eur	-0.062167	1.7e-09	0.01032	0.1408	50981	859171	cigday	eur	-0.0675	1.45e-75	0.004	0.12525	326500	Both	0.000128	0.999872	Cig/Day	ENSG00000080644	CHRNA3
15	78907859	["A","C"]	NA	copd	eur	-0.092948	1.26e-32	0.0078142	0.245	57948	929165	cigday	eur	-0.0868	1.3e-190	0.003	0.24056	326500	Both	1.54e-07	1	Cig/Day	ENSG00000080644	CHRNA3
15	78907875	["T","TC"]	rs548367535	copd	eur	-0.093475	9.25e-24	0.0093017	0.2472	38188	737641	cigday	eur	-0.0878	1.56e-147	0.003	0.24056	246710	Both	1.07e-07	1	Cig/Day	ENSG00000080644	CHRNA3
15	78907997	["A","AT"]	rs11418931	copd	eur	-0.094155	4.95e-24	0.0093123	0.247	38188	737641	cigday	eur	-0.0875	2.34e-146	0.003	0.24056	246710	Both	1.21e-07	1	Cig/Day	ENSG00000080644	CHRNA3
15	78908010	["C","T"]	rs8042494	copd	eur	-0.092779	1.74e-32	0.0078176	0.2446	57948	929165	cigday	eur	-0.0868	8.14e-191	0.003	0.23956	326500	Both	1.54e-07	1	Cig/Day	ENSG00000080644	CHRNA3
15	78908032	["A","G"]	rs8042374	copd	eur	-0.092867	1.27e-32	0.007808	0.245	57948	929165	cigday	eur	-0.0867	1.37e-190	0.003	0.24056	326500	Both	1.6e-07	1	Cig/Day	ENSG00000080644	CHRNA3
15	78908077	["C","T"]	rs74386627	copd	eur	-0.13722	0.007053	0.050931	0.01213	20677	435308	cigday	eur	-0.0906	6.52e-12	0.013	0.020875	224270	Cig/Day	0.0002	0.9998	Cig/Day	ENSG00000080644	CHRNA3
15	78908154	["G","C"]	rs8043009	copd	eur	-0.092913	1.32e-32	0.0078139	0.245	57948	929165	cigday	eur	-0.0867	1.73e-190	0.003	0.24056	326500	Both	1.6e-07	1	Cig/Day	ENSG00000080644	CHRNA3
15	78908272	["TG","T"]	rs77490224	copd	eur	-0.06124	0.09054	0.036182	0.01388	36802	612250	cigday	eur	-0.0817	6.31e-13	0.011	0.020875	280420	Cig/Day	0.000184	0.999816	Cig/Day	ENSG00000080644	CHRNA3
15	78908565	["C","T"]	rs28681284	copd	eur	-0.087486	5.09e-25	0.0084681	0.2217	52986	873807	cigday	eur	-0.0852	1.29e-173	0.003	0.22068	326500	Both	2.68e-07	1	Cig/Day	ENSG00000080644	CHRNA3
15	78909070	["A","G"]	rs4887069	copd	eur	-0.090663	2.82e-31	0.0077939	0.2481	57948	929165	cigday	eur	-0.0847	4.28e-184	0.003	0.24652	326500	Both	3.37e-07	1	Cig/Day	ENSG00000080644	CHRNA3
15	78909398	["C","T"]	rs8192479	copd	eur	0.043638	0.06322	0.023491	0.02192	55943	914529	cigday	eur	0.0694	6.84e-16	0.009	0.021869	325690	Cig/Day	0.000929	0.999071	Cig/Day	ENSG00000080644	CHRNA3
15	78910258	["C","T"]	rs3825845	copd	eur	-0.098208	1.85e-35	0.0079023	0.2361	57948	929165	cigday	eur	-0.0874	5.44e-189	0.003	0.23857	326500	Both	1.34e-07	1	Cig/Day	ENSG00000080644	CHRNA3
15	78910267	["C","A"]	rs28669908	copd	eur	-0.095913	8.9e-32	0.0081765	0.213	57948	929165	cigday	eur	-0.086	2.02e-172	0.003	0.2167	326500	Both	2.24e-07	1	Cig/Day	ENSG00000080644	CHRNA3
15	78910462	["A","G"]	rs8192478	copd	eur	-0.081129	4.69e-21	0.0086162	0.2831	43717	798973	cigday	eur	-0.0746	4.43e-137	0.003	0.28529	280420	Both	1.13e-05	0.999989	Cig/Day	ENSG00000080644	CHRNA3
15	78910463	["G","C"]	rs8192477	copd	eur	-0.08152	2.46e-21	0.008596	0.2834	43717	798973	cigday	eur	-0.0746	2.46e-137	0.003	0.28529	280420	Both	1.14e-05	0.999989	Cig/Day	ENSG00000080644	CHRNA3
15	78910598	["C","CT"]	rs138804289	copd	eur	-0.10251	2.36e-29	0.0091133	0.2392	43717	798973	cigday	eur	-0.0873	3.4e-162	0.003	0.23857	280420	Both	1.57e-07	1	Cig/Day	ENSG00000080644	CHRNA3
15	78911181	["T","C"]	rs8040868	copd	eur	0.10658	9e-55	0.0068383	0.3877	57948	929165	cigday	eur	0.0913	1.05e-285	0.003	0.4165	326500	Both	3.27e-08	1	Cig/Day	ENSG00000080644	CHRNA3
15	78911672	["G","C"]	rs4243084	copd	eur	0.10454	7.34e-50	0.0070417	0.3401	57948	929165	cigday	eur	0.0959	1.54e-297	0.003	0.37475	326500	Both	4.31e-09	1	Cig/Day	ENSG00000080644	CHRNA3
15	78912472	["C","A"]	rs117832812	copd	eur	-0.10558	3.84e-17	0.012542	0.07956	57948	929165	cigday	eur	-0.0911	2.78e-86	0.005	0.094433	326500	Both	1.26e-07	1	Cig/Day	ENSG00000080644	CHRNA3
15	78912943	["G","A"]	NA	copd	eur	-0.098299	6.13e-35	0.0079714	0.2315	57948	929165	cigday	eur	-0.0876	5.6e-187	0.003	0.2336	326500	Both	1.24e-07	1	Cig/Day	ENSG00000080644	CHRNA3
15	78913958	["TCAAAA","T"]	rs140349867	copd	eur	-0.11446	9.07e-08	0.021416	0.06432	26206	496640	cigday	eur	-0.104	1.31e-46	0.007	0.067594	162690	Cig/Day	6.44e-09	1	Cig/Day	ENSG00000080644	CHRNA3
15	78914230	["A","C"]	rs13329271	copd	eur	-0.099124	2e-35	0.0079802	0.2307	57948	929165	cigday	eur	-0.0872	1.95e-185	0.003	0.2326	326500	Both	1.49e-07	1	Cig/Day	ENSG00000080644	CHRNA3
15	78914534	["C","T"]	rs8039449	copd	eur	0.098431	9.86e-46	0.0069343	0.3635	57948	929165	cigday	eur	0.0894	5.59e-267	0.003	0.39662	326500	Both	5.95e-08	1	Cig/Day	ENSG00000080644	CHRNA3
15	78915245	["C","T"]	NA	copd	eur	-0.099193	2.82e-35	0.0080033	0.2292	57948	929165	cigday	eur	-0.0877	1.35e-186	0.003	0.22962	326500	Both	1.22e-07	1	Cig/Day	ENSG00000117971	CHRNB4
15	78915864	["G","A"]	rs10851907	copd	eur	0.10126	3.27e-50	0.0067955	0.4038	57948	929165	cigday	eur	0.086	4.91e-257	0.003	0.43141	326500	Both	2.51e-07	1	Cig/Day	ENSG00000117971	CHRNB4
15	78915872	["C","A"]	rs55958997	copd	eur	0.097389	8.74e-45	0.006936	0.363	57948	929165	cigday	eur	0.0893	1.74e-266	0.003	0.39662	326500	Both	6.08e-08	1	Cig/Day	ENSG00000117971	CHRNB4
15	78917316	["C","T"]	rs55952530	copd	eur	-0.053352	0.003213	0.018106	0.03579	57948	929165	cigday	eur	-0.0682	8.19e-22	0.007	0.039761	325810	Cig/Day	0.000411	0.999589	Cig/Day	ENSG00000117971	CHRNB4
15	78920935	["G","C"]	rs12593950	copd	eur	-0.098278	1.15e-35	0.0078838	0.2401	57948	929165	cigday	eur	-0.0837	8.3e-176	0.003	0.23658	326500	Both	5.8e-07	0.999999	Cig/Day	ENSG00000117971	CHRNB4
15	78922638	["G","A"]	NA	copd	eur	0.10091	3.74e-47	0.0069969	0.3517	57948	929165	cigday	eur	0.0906	5.34e-269	0.003	0.38668	326500	Both	3.82e-08	1	Cig/Day	ENSG00000117971	CHRNB4
15	78923845	["T","G"]	NA	copd	eur	-0.098407	1.19e-35	0.0078961	0.2398	57948	929165	cigday	eur	-0.0838	9.15e-176	0.003	0.23559	326500	Both	5.6e-07	0.999999	Cig/Day	ENSG00000117971	CHRNB4
15	78923987	["C","T"]	rs17487223	copd	eur	0.099464	6.74e-46	0.0069939	0.3529	57948	929165	cigday	eur	0.0904	2.02e-268	0.003	0.38767	326500	Both	4.03e-08	1	Cig/Day	ENSG00000117971	CHRNB4
15	78925414	["T","C"]	rs77802411	copd	eur	0.0981	3.46e-08	0.017784	0.04342	57948	929165	cigday	eur	0.075	5.5e-27	0.007	0.032803	326410	Both	0.000101	0.999899	Cig/Day	ENSG00000117971	CHRNB4
15	78925435	["A","G"]	rs4887072	copd	eur	-0.098432	1.13e-35	0.0078952	0.2399	57948	929165	cigday	eur	-0.0835	1.36e-174	0.003	0.23658	326500	Both	6.29e-07	0.999999	Cig/Day	ENSG00000117971	CHRNB4
15	78926445	["T","C"]	rs72743158	copd	eur	0.096656	1.18e-43	0.006976	0.3593	57948	929165	cigday	eur	0.0887	1.12e-260	0.003	0.39662	326500	Both	7.65e-08	1	Cig/Day	ENSG00000117971	CHRNB4
15	78926726	["C","G"]	rs12440014	copd	eur	-0.094953	4.04e-34	0.0077967	0.2495	57948	929165	cigday	eur	-0.0806	4.82e-168	0.003	0.24453	326500	Both	1.74e-06	0.999998	Cig/Day	ENSG00000117971	CHRNB4
15	78928264	["G","T"]	rs12441088	copd	eur	0.080892	2.04e-23	0.0081127	0.7337	52986	873807	cigday	eur	0.0653	1.9e-117	0.003	0.74453	326500	Both	0.000227	0.999773	Cig/Day	ENSG00000117971	CHRNB4
15	78928399	["G","A"]	rs67175876	copd	eur	0.085956	3.55e-23	0.0086685	0.7841	52986	873807	cigday	eur	0.0722	8.07e-123	0.003	0.78827	326500	Both	2.8e-05	0.999972	Cig/Day	ENSG00000117971	CHRNB4
15	78928878	["A","G"]	rs11636605	copd	eur	0.086471	2.55e-23	0.0086914	0.7856	52986	873807	cigday	eur	0.0716	1.62e-120	0.003	0.78926	326500	Both	3.46e-05	0.999965	Cig/Day	ENSG00000117971	CHRNB4
15	78929372	["G","A"]	rs12441998	copd	eur	0.085001	9.39e-23	0.0086574	0.784	52986	873807	cigday	eur	0.0721	1.24e-122	0.003	0.78827	326500	Both	2.83e-05	0.999972	Cig/Day	ENSG00000117971	CHRNB4
15	78929478	["T","G"]	NA	copd	eur	0.086071	3.76e-23	0.0086851	0.7856	52986	873807	cigday	eur	0.0717	1.32e-120	0.003	0.78926	326500	Both	3.32e-05	0.999967	Cig/Day	ENSG00000117971	CHRNB4
15	78930510	["A","G"]	rs1316971	copd	eur	0.084544	1.99e-22	0.008678	0.7861	52986	873807	cigday	eur	0.0712	7.33e-119	0.003	0.78926	326500	Both	3.78e-05	0.999962	Cig/Day	ENSG00000117971	CHRNB4
15	78930970	["C","CG"]	NA	copd	eur	0.10426	1.08e-15	0.013004	0.7759	21225	566379	cigday	eur	0.0664	6.82e-52	0.004	0.80517	156320	Both	0.00049	0.99951	Cig/Day	ENSG00000117971	CHRNB4
15	78931057	["A","G"]	rs9920506	copd	eur	0.077897	5.92e-16	0.0096276	0.833	52986	873807	cigday	eur	0.0638	4.35e-79	0.003	0.82803	326500	Both	0.000338	0.999662	Cig/Day	ENSG00000117971	CHRNB4
15	78931463	["T","G"]	rs141208602	copd	eur	0.095483	8.15e-08	0.017801	0.04386	57948	929165	cigday	eur	0.0738	1.62e-26	0.007	0.032803	326410	Cig/Day	0.000135	0.999865	Cig/Day	ENSG00000117971	CHRNB4
15	78934318	["C","G"]	rs67426328	copd	eur	0.085395	9.4e-32	0.0072827	0.3817	52986	873807	cigday	eur	0.0775	3.71e-204	0.003	0.40656	326500	Both	4.38e-06	0.999996	Cig/Day	ENSG00000117971	CHRNB4
15	78934551	["G","A"]	rs3813567	copd	eur	0.090452	2.38e-23	0.0090854	0.7787	47352	813555	cigday	eur	0.0704	2.28e-107	0.003	0.7833	300000	Both	5.77e-05	0.999942	Cig/Day	ENSG00000117971	CHRNB4
15	78936168	["A","G"]	rs55988292	copd	eur	0.084654	2.87e-31	0.0072783	0.3822	52986	873807	cigday	eur	0.0776	5.34e-205	0.003	0.40656	326500	Both	4.18e-06	0.999996	Cig/Day	ENSG00000117971	CHRNB4
15	78939043	["C","T"]	NA	copd	eur	-0.10147	0.001032	0.03092	0.01501	52986	873807	cigday	eur	-0.0731	1.03e-09	0.012	0.017893	325690	Cig/Day	0.00257752	0.997422	Cig/Day	ENSG00000117971	CHRNB4
15	78944538	["A","G"]	NA	copd	eur	0.066187	5.76e-20	0.0072345	0.3894	52986	873807	cigday	eur	0.0636	1.07e-139	0.003	0.40457	326500	Both	0.00029	0.99971	Cig/Day	ENSG00000117971	CHRNB4
15	78944718	["G","A"]	rs11634351	copd	eur	0.066303	4.93e-20	0.007234	0.3893	52986	873807	cigday	eur	0.0637	8.26e-140	0.003	0.40457	326500	Both	0.000282	0.999718	Cig/Day	ENSG00000117971	CHRNB4
15	78945980	["AG","A"]	rs35238224	copd	eur	0.07086	6.27e-19	0.0079733	0.3873	43717	798973	cigday	eur	0.0633	5.57e-119	0.003	0.40358	280420	Both	0.000338	0.999662	Cig/Day	ENSG00000117971	CHRNB4
15	78946633	["C","T"]	rs12594247	copd	eur	-0.063606	3e-12	0.0091159	0.1627	57948	929165	cigday	eur	-0.0642	5.83e-78	0.003	0.14314	326500	Both	0.000244	0.999756	Cig/Day	ENSG00000117971	CHRNB4
15	78947306	["T","C"]	rs138717458	copd	eur	0.025293	0.2488	0.021933	0.02509	55943	914529	cigday	eur	0.0591	5.03e-12	0.009	0.020875	325690	Cig/Day	0.00905007	0.99095	Cig/Day	ENSG00000117971	CHRNB4
15	78947611	["G","A"]	rs2170311	copd	eur	0.066475	3.79e-20	0.0072304	0.3892	52986	873807	cigday	eur	0.0629	1.25e-136	0.003	0.40557	326500	Both	0.000355	0.999645	Cig/Day	ENSG00000117971	CHRNB4
15	78948319	["G","C"]	rs11638830	copd	eur	0.06662	2.81e-20	0.0072208	0.3891	52986	873807	cigday	eur	0.0628	3.12e-136	0.003	0.40656	326500	Both	0.000366	0.999634	Cig/Day	ENSG00000117971	CHRNB4
15	78949993	["TCAC","T"]	rs79335408	copd	eur	-0.065323	4.84e-10	0.010495	0.1636	43717	798973	cigday	eur	-0.0646	1.51e-67	0.004	0.14314	280420	Both	0.000296	0.999704	Cig/Day	ENSG00000117971	CHRNB4
15	78951009	["T","G"]	rs116971060	copd	eur	-0.050752	0.04863	0.025738	0.01756	57948	929165	cigday	eur	-0.0752	1.81e-14	0.01	0.018887	325810	Cig/Day	0.000416	0.999584	Cig/Day	ENSG00000117971	CHRNB4
15	78952697	["C","T"]	rs11072774	copd	eur	-0.065897	1.89e-13	0.0089576	0.1784	55943	914529	cigday	eur	-0.0643	1.64e-84	0.003	0.16203	326500	Both	0.000241	0.999759	Cig/Day	ENSG00000117971	CHRNB4
15	78953464	["G","A"]	rs12595350	copd	eur	-0.061659	1.02e-11	0.0090626	0.1659	57948	929165	cigday	eur	-0.0637	2.13e-77	0.003	0.14513	326500	Both	0.000278	0.999722	Cig/Day	ENSG00000213307	RPL18P11
15	78953740	["G","A"]	rs7163204	copd	eur	-0.062335	5.87e-12	0.0090566	0.1661	57948	929165	cigday	eur	-0.0634	4.55e-77	0.003	0.14513	326500	Both	0.000304	0.999696	Cig/Day	ENSG00000213307	RPL18P11
15	78953785	["C","T"]	rs17487514	copd	eur	0.062977	8.19e-16	0.0078219	0.2647	55943	914529	cigday	eur	0.0542	3.73e-87	0.003	0.28032	326500	Both	0.0034917	0.996508	Cig/Day	ENSG00000213307	RPL18P11
15	78953919	["T","C"]	rs7164665	copd	eur	-0.062587	4.64e-12	0.0090493	0.1663	57948	929165	cigday	eur	-0.0635	1.4e-77	0.003	0.14513	326500	Both	0.000295	0.999704	Cig/Day	ENSG00000213307	RPL18P11
15	78954379	["A","G"]	rs12899135	copd	eur	0.065899	6.6e-22	0.0068504	0.39	57948	929165	cigday	eur	0.0627	7.06e-136	0.003	0.40756	326500	Both	0.000373	0.999627	Cig/Day	ENSG00000261303	RP11-160C18.2
15	78956192	["A","G"]	rs12148319	copd	eur	-0.058619	5.89e-10	0.0094648	0.1673	52986	873807	cigday	eur	-0.0633	4.24e-77	0.003	0.14513	326500	Both	0.000309	0.999691	Cig/Day	ENSG00000261303	RP11-160C18.2
15	78956806	["T","C"]	rs1996371	copd	eur	0.066036	5.27e-22	0.0068481	0.3902	57948	929165	cigday	eur	0.0628	5.45e-136	0.003	0.40756	326500	Both	0.000363	0.999637	Cig/Day	ENSG00000261303	RP11-160C18.2
15	78959037	["C","G"]	rs12594550	copd	eur	-0.063746	1.99e-12	0.0090606	0.1655	57948	929165	cigday	eur	-0.0634	5.71e-77	0.003	0.14314	326500	Both	0.000306	0.999694	Cig/Day	ENSG00000261303	RP11-160C18.2
15	78960529	["A","C"]	rs6495314	copd	eur	0.064945	1.97e-21	0.0068317	0.3913	57948	929165	cigday	eur	0.0626	9.65e-136	0.003	0.41153	326500	Both	0.00038	0.99962	Cig/Day	ENSG00000261303	RP11-160C18.2
15	78961421	["G","A"]	rs12324203	copd	eur	-0.091649	1.57e-09	0.015181	0.05192	57948	929165	cigday	eur	-0.0811	1.35e-45	0.006	0.043738	326500	Both	7.02e-06	0.999993	Cig/Day	ENSG00000261303	RP11-160C18.2
15	78962964	["C","T"]	NA	copd	eur	0.053367	1.09e-06	0.010946	0.424	20677	435308	cigday	eur	0.0633	2.28e-95	0.003	0.41849	220220	Cig/Day	0.000315	0.999685	Cig/Day	ENSG00000261303	RP11-160C18.2
15	78964464	["G","A"]	rs76912891	copd	eur	-0.056376	1.62e-05	0.013076	0.07231	57948	929165	cigday	eur	-0.0612	1.33e-35	0.005	0.06163	326500	Cig/Day	0.00099	0.99901	Cig/Day	ENSG00000261303	RP11-160C18.2
15	78965209	["G","A"]	rs74634068	copd	eur	-0.09169	1.61e-09	0.015197	0.05179	57948	929165	cigday	eur	-0.0814	8.03e-46	0.006	0.043738	326500	Both	6.37e-06	0.999994	Cig/Day	ENSG00000261303	RP11-160C18.2
15	78966167	["G","GT"]	rs71148554	copd	eur	0.067722	2.57e-16	0.0082666	0.3795	38188	737641	cigday	eur	0.0639	6.04e-102	0.003	0.40457	235430	Both	0.000273	0.999727	Cig/Day	ENSG00000261303	RP11-160C18.2
15	78966655	["C","T"]	rs11639372	copd	eur	0.062717	6.52e-20	0.0068654	0.385	57948	929165	cigday	eur	0.0625	6.29e-135	0.003	0.40557	326500	Both	0.000384	0.999616	Cig/Day	ENSG00000261303	RP11-160C18.2
15	78967401	["A","G"]	rs12902602	copd	eur	0.062741	6.31e-20	0.0068653	0.3849	57948	929165	cigday	eur	0.0624	4.16e-134	0.003	0.40457	326500	Both	0.000394	0.999606	Cig/Day	ENSG00000261303	RP11-160C18.2
15	78968179	["G","C"]	rs1021071	copd	eur	0.063058	4.33e-20	0.0068694	0.3844	57948	929165	cigday	eur	0.0623	1.02e-133	0.003	0.40457	326500	Both	0.000407	0.999593	Cig/Day	ENSG00000261303	RP11-160C18.2
15	78968229	["C","T"]	rs11072785	copd	eur	0.062905	5.42e-20	0.0068708	0.3844	57948	929165	cigday	eur	0.0623	8.91e-134	0.003	0.40457	326500	Both	0.000406	0.999594	Cig/Day	ENSG00000261303	RP11-160C18.2
15	78969256	["C","T"]	rs4886579	copd	eur	0.063141	3.96e-20	0.0068712	0.3841	57948	929165	cigday	eur	0.0623	6.25e-134	0.003	0.40358	326500	Both	0.000407	0.999593	Cig/Day	ENSG00000261303	RP11-160C18.2
15	78969385	["T","G"]	rs4886580	copd	eur	0.062313	1.1e-19	0.0068637	0.3852	57948	929165	cigday	eur	0.0623	3.65e-134	0.003	0.40457	326500	Both	0.000404	0.999596	Cig/Day	ENSG00000261303	RP11-160C18.2
15	78970259	["T","C"]	rs16970006	copd	eur	-0.047419	9.49e-05	0.012149	0.08564	57948	929165	cigday	eur	-0.0544	2.1e-30	0.005	0.077535	326500	Cig/Day	0.00480605	0.995194	Cig/Day	ENSG00000261303	RP11-160C18.2
15	78972145	["A","G"]	rs77163824	copd	eur	-0.090537	2.66e-09	0.015214	0.05204	57948	929165	cigday	eur	-0.0807	6.18e-45	0.006	0.043738	326500	Both	7.86e-06	0.999992	Cig/Day	ENSG00000261303	RP11-160C18.2
15	78973356	["C","T"]	rs8043105	copd	eur	-0.089564	3.73e-09	0.015191	0.05225	57948	929165	cigday	eur	-0.0805	8.02e-45	0.006	0.043738	326500	Both	8.26e-06	0.999992	Cig/Day	ENSG00000261303	RP11-160C18.2
15	78973695	["C","G"]	rs72743197	copd	eur	0.040484	0.08322	0.02337	0.02241	55943	914529	cigday	eur	0.0606	2.53e-12	0.009	0.025845	325690	Cig/Day	0.0056653	0.994335	Cig/Day	ENSG00000261303	RP11-160C18.2
15	78975855	["A","T"]	rs72743199	copd	eur	0.06308	3.99e-18	0.007268	0.3807	52986	873807	cigday	eur	0.0623	4.4e-133	0.003	0.40258	326500	Both	0.000408	0.999592	Cig/Day	ENSG00000261303	RP11-160C18.2
15	78978364	["C","T"]	rs4887077	copd	eur	0.064045	1.39e-20	0.0068857	0.3836	57948	929165	cigday	eur	0.0621	1.01e-132	0.003	0.40358	326500	Both	0.000433	0.999567	Cig/Day	ENSG00000261303	RP11-160C18.2
15	78981348	["C","T"]	rs12901913	copd	eur	0.063565	1.24e-19	0.0070113	0.3836	55943	914529	cigday	eur	0.0621	9.43e-133	0.003	0.40358	326500	Both	0.000432	0.999568	Cig/Day	ENSG00000261303	RP11-160C18.2
15	78981423	["A","G"]	rs2869551	copd	eur	-0.10737	0.000233	0.029172	0.01688	52986	873807	cigday	eur	-0.0707	7.03e-09	0.012	0.017893	325810	Cig/Day	0.00474693	0.995253	Cig/Day	ENSG00000261303	RP11-160C18.2
15	78983221	["TA","T"]	rs397712384	copd	eur	0.059093	9.52e-08	0.011075	0.4145	20677	435308	cigday	eur	0.0632	1.14e-75	0.003	0.41054	175710	Cig/Day	0.000324	0.999676	Cig/Day	ENSG00000261303	RP11-160C18.2
15	78983559	["C","T"]	rs11638372	copd	eur	0.064107	1.25e-20	0.006884	0.3837	57948	929165	cigday	eur	0.0621	1.15e-132	0.003	0.40457	326500	Both	0.000434	0.999566	Cig/Day	ENSG00000261303	RP11-160C18.2
15	78984214	["C","A"]	rs922692	copd	eur	0.064081	1.3e-20	0.0068841	0.3837	57948	929165	cigday	eur	0.0621	7.84e-133	0.003	0.40457	326500	Both	0.000434	0.999566	Cig/Day	ENSG00000261303	RP11-160C18.2
15	78984514	["C","G"]	rs78000890	copd	eur	-0.09516	2.9e-07	0.01855	0.03617	55943	914529	cigday	eur	-0.0788	6.19e-31	0.007	0.033797	325810	Cig/Day	3.02e-05	0.99997	Cig/Day	ENSG00000261303	RP11-160C18.2
15	78989225	["T","G"]	NA	copd	eur	0.10713	0.001064	0.032731	0.01433	50981	859171	cigday	eur	0.0681	8.26e-10	0.011	0.014911	325480	Cig/Day	0.00557794	0.994422	Cig/Day	ENSG00000261303	RP11-160C18.2
15	78989464	["A","G"]	NA	copd	eur	0.085828	5.24e-06	0.018843	0.04619	50981	859171	cigday	eur	0.0675	4.52e-22	0.007	0.032803	326410	Cig/Day	0.000637	0.999363	Cig/Day	ENSG00000261303	RP11-160C18.2
15	78990976	["T","A"]	rs147253142	copd	eur	-0.087463	7.25e-06	0.019496	0.03205	55943	914529	cigday	eur	-0.0818	8.58e-29	0.007	0.028827	314530	Cig/Day	1.07e-05	0.999989	Cig/Day	ENSG00000261303	RP11-160C18.2
15	78992025	["C","T"]	rs11072790	copd	eur	0.06046	6.57e-17	0.0072368	0.3885	52986	873807	cigday	eur	0.0616	3.8e-131	0.003	0.41054	326500	Both	0.000487	0.999513	Cig/Day	ENSG00000261303	RP11-160C18.2
15	78994933	["G","C"]	NA	copd	eur	0.061569	1.89e-17	0.0072429	0.3863	52986	873807	cigday	eur	0.0612	2.27e-129	0.003	0.40954	326500	Both	0.000547	0.999453	Cig/Day	ENSG00000261303	RP11-160C18.2
15	78997076	["C","A"]	rs11072791	copd	eur	0.06105	3.74e-17	0.0072499	0.3857	52986	873807	cigday	eur	0.0612	4.6e-129	0.003	0.41153	326500	Both	0.000545	0.999455	Cig/Day	ENSG00000261303	RP11-160C18.2
15	78998026	["C","T"]	rs181245075	copd	eur	0.062676	0.2049	0.049443	0.008295	36671	479515	cigday	eur	0.0889	4.76e-10	0.014	0.0039761	323110	Cig/Day	0.000296	0.999704	Cig/Day	ENSG00000261303	RP11-160C18.2
15	78999911	["A","G"]	rs11072792	copd	eur	0.054946	2.37e-14	0.0072026	0.4	52986	873807	cigday	eur	0.0581	1.68e-117	0.003	0.42644	326500	Both	0.00120253	0.998797	Cig/Day	ENSG00000261303	RP11-160C18.2
15	79001706	["G","T"]	rs72745107	copd	eur	0.035246	0.1312	0.02335	0.02247	55943	914529	cigday	eur	0.0613	1.72e-12	0.009	0.025845	325690	Cig/Day	0.00524379	0.994756	Cig/Day	ENSG00000261303	RP11-160C18.2
15	79004643	["G","A"]	NA	copd	eur	-0.050494	2.52e-05	0.011985	0.09988	52986	873807	cigday	eur	-0.0508	4.38e-30	0.004	0.088469	326500	Cig/Day	0.00851668	0.991483	Cig/Day	ENSG00000261303	RP11-160C18.2
15	79004705	["G","A"]	rs140635457	copd	eur	-0.052994	0.04738	0.026726	0.01714	55943	914529	cigday	eur	-0.0768	1.33e-14	0.01	0.018887	325810	Cig/Day	0.000288	0.999712	Cig/Day	ENSG00000261303	RP11-160C18.2
15	79004851	["G","A"]	rs186165165	copd	eur	-0.098407	0.000664	0.028909	0.01574	50981	859171	cigday	eur	-0.0842	6.03e-17	0.01	0.013917	325810	Cig/Day	5.54e-05	0.999945	Cig/Day	ENSG00000261303	RP11-160C18.2
15	79005504	["C","T"]	rs11634543	copd	eur	0.063948	1.33e-20	0.0068717	0.3872	57948	929165	cigday	eur	0.0608	1.24e-127	0.003	0.41054	326500	Both	0.000621	0.999379	Cig/Day	ENSG00000261303	RP11-160C18.2
15	79007950	["C","T"]	rs11638490	copd	eur	0.064224	8.98e-21	0.0068708	0.3875	57948	929165	cigday	eur	0.0605	9.29e-127	0.003	0.41054	326500	Both	0.000676	0.999324	Cig/Day	ENSG00000261303	RP11-160C18.2
15	79008966	["G","A"]	rs72745113	copd	eur	0.054505	0.005316	0.019555	0.03596	50981	859171	cigday	eur	0.0561	5.47e-15	0.007	0.039761	325810	Cig/Day	0.00652209	0.993478	Cig/Day	ENSG00000261303	RP11-160C18.2
15	79011488	["G","C"]	rs138759397	copd	eur	0.033943	0.1474	0.02343	0.02236	55943	914529	cigday	eur	0.0628	5.71e-13	0.009	0.025845	325690	Cig/Day	0.00401853	0.995981	Cig/Day	ENSG00000261303	RP11-160C18.2
15	79012888	["C","T"]	NA	copd	eur	0.067764	2.14e-17	0.0079852	0.3833	43717	798973	cigday	eur	0.061	1.13e-110	0.003	0.40855	280420	Both	0.000621	0.999379	Cig/Day	ENSG00000261303	RP11-160C18.2
15	79013055	["A","G"]	rs12050571	copd	eur	0.041061	0.000723	0.012146	0.4116	19839	440988	cigday	eur	0.0598	6.89e-90	0.003	0.4006	234530	Cig/Day	0.000877	0.999123	Cig/Day	ENSG00000261303	RP11-160C18.2
15	79017281	["T","C"]	NA	copd	eur	0.067632	2.86e-17	0.0080016	0.3845	43717	798973	cigday	eur	0.0607	1.46e-109	0.003	0.41352	280420	Both	0.000674	0.999326	Cig/Day	ENSG00000261303	RP11-160C18.2
15	79017685	["A","T"]	rs8038543	copd	eur	0.067803	2.23e-17	0.0079943	0.3833	43717	798973	cigday	eur	0.0608	5.29e-110	0.003	0.41054	280420	Both	0.000657	0.999343	Cig/Day	ENSG00000261303	RP11-160C18.2
15	79019024	["C","T"]	rs11629637	copd	eur	0.063657	9.69e-20	0.0070012	0.3872	55943	914529	cigday	eur	0.0605	2.54e-126	0.003	0.41054	326500	Both	0.000673	0.999328	Cig/Day	ENSG00000261303	RP11-160C18.2
15	79019546	["C","A"]	rs3829786	copd	eur	0.063604	1.04e-19	0.0070013	0.3872	55943	914529	cigday	eur	0.0605	2.45e-126	0.003	0.41054	326500	Both	0.000672	0.999328	Cig/Day	ENSG00000261303	RP11-160C18.2
15	79019610	["G","T"]	NA	copd	eur	0.064778	3.37e-20	0.0070362	0.3806	55943	914529	cigday	eur	0.0627	1.38e-134	0.003	0.40656	326500	Both	0.000369	0.999631	Cig/Day	ENSG00000261303	RP11-160C18.2
15	79020278	["G","C"]	rs34563625	copd	eur	0.063621	1.04e-19	0.0070031	0.3872	55943	914529	cigday	eur	0.0605	2.59e-126	0.003	0.41054	326500	Both	0.000672	0.999328	Cig/Day	ENSG00000261303	RP11-160C18.2
15	79021037	["T","C"]	rs2869554	copd	eur	0.063462	1.29e-19	0.0070034	0.3871	55943	914529	cigday	eur	0.0605	2.96e-126	0.003	0.41054	326500	Both	0.000671	0.999329	Cig/Day	ENSG00000261303	RP11-160C18.2
15	79021441	["A","G"]	rs4886582	copd	eur	0.052418	2.15e-09	0.0087567	0.3991	36802	612250	cigday	eur	0.0607	1.54e-109	0.003	0.41054	280420	Both	0.000621	0.999379	Cig/Day	ENSG00000261303	RP11-160C18.2
15	79021445	["G","A"]	rs4886583	copd	eur	0.05271	3.7e-07	0.010368	0.4109	26206	496640	cigday	eur	0.0611	5.12e-101	0.003	0.41054	253920	Cig/Day	0.000567	0.999432	Cig/Day	ENSG00000261303	RP11-160C18.2
15	79021464	["G","A"]	rs4886584	copd	eur	0.052745	3.63e-07	0.010368	0.4109	26206	496640	cigday	eur	0.0611	4.66e-101	0.003	0.41054	253920	Cig/Day	0.000567	0.999433	Cig/Day	ENSG00000261303	RP11-160C18.2
15	79022136	["C","G"]	rs34225855	copd	eur	0.063524	1.17e-19	0.007002	0.3872	55943	914529	cigday	eur	0.0603	2.43e-125	0.003	0.40855	326500	Both	0.000709	0.999291	Cig/Day	ENSG00000261303	RP11-160C18.2
15	79022615	["T","C"]	rs8027972	copd	eur	0.067958	2.85e-17	0.0080397	0.3792	43717	798973	cigday	eur	0.0607	5.66e-109	0.003	0.4006	280420	Both	0.000678	0.999322	Cig/Day	ENSG00000261303	RP11-160C18.2
15	79022616	["G","A"]	rs8027011	copd	eur	0.067899	2.98e-17	0.0080379	0.3793	43717	798973	cigday	eur	0.0607	9.09e-109	0.003	0.4006	280420	Both	0.000677	0.999323	Cig/Day	ENSG00000261303	RP11-160C18.2
15	79023433	["G","A"]	rs1825082	copd	eur	0.063759	9.02e-20	0.0070063	0.3872	55943	914529	cigday	eur	0.0604	5.48e-126	0.003	0.41054	326500	Both	0.000692	0.999308	Cig/Day	ENSG00000261303	RP11-160C18.2
15	79023467	["T","C"]	rs1825083	copd	eur	0.063727	9.36e-20	0.007006	0.3871	55943	914529	cigday	eur	0.0604	6e-126	0.003	0.41054	326500	Both	0.000692	0.999308	Cig/Day	ENSG00000261303	RP11-160C18.2
15	79023577	["C","T"]	rs1825084	copd	eur	0.067986	1.91e-17	0.007999	0.3829	43717	798973	cigday	eur	0.0607	1.07e-109	0.003	0.41054	280420	Both	0.000678	0.999322	Cig/Day	ENSG00000261303	RP11-160C18.2
15	79023578	["A","G"]	rs1825085	copd	eur	0.063644	1e-19	0.0070025	0.3873	55943	914529	cigday	eur	0.0604	5.69e-126	0.003	0.41054	326500	Both	0.000691	0.999309	Cig/Day	ENSG00000261303	RP11-160C18.2
15	79023730	["A","G"]	rs11639049	copd	eur	0.063765	9.44e-20	0.0070108	0.3866	55943	914529	cigday	eur	0.0604	6.15e-126	0.003	0.41054	326500	Both	0.000692	0.999308	Cig/Day	ENSG00000261303	RP11-160C18.2
15	79023766	["G","C"]	rs11639166	copd	eur	0.063788	9.15e-20	0.0070108	0.3866	55943	914529	cigday	eur	0.0604	5.78e-126	0.003	0.41054	326500	Both	0.000692	0.999308	Cig/Day	ENSG00000261303	RP11-160C18.2
15	79023805	["C","CAAAGT"]	NA	copd	eur	0.068889	9.77e-17	0.0082923	0.3808	38188	737641	cigday	eur	0.0624	5.9e-102	0.003	0.41054	246710	Both	0.000426	0.999574	Cig/Day	ENSG00000261303	RP11-160C18.2
15	79024016	["A","G"]	rs11639181	copd	eur	0.063856	6.92e-20	0.0069949	0.3878	55943	914529	cigday	eur	0.0603	1.71e-125	0.003	0.41054	326500	Both	0.000712	0.999288	Cig/Day	ENSG00000261303	RP11-160C18.2
15	79024214	["G","A"]	rs11639375	copd	eur	0.063577	1.1e-19	0.0070028	0.3872	55943	914529	cigday	eur	0.0604	6.3e-126	0.003	0.41054	326500	Both	0.000691	0.999309	Cig/Day	ENSG00000261303	RP11-160C18.2
15	79024268	["G","A"]	NA	copd	eur	0.063549	1.14e-19	0.0070028	0.3872	55943	914529	cigday	eur	0.0604	5.48e-126	0.003	0.41054	326500	Both	0.00069	0.99931	Cig/Day	ENSG00000261303	RP11-160C18.2
15	79024350	["C","T"]	rs11639347	copd	eur	0.063489	1.26e-19	0.0070048	0.3872	55943	914529	cigday	eur	0.0605	2.78e-126	0.003	0.41054	326500	Both	0.000671	0.999329	Cig/Day	ENSG00000261303	RP11-160C18.2
15	79025067	["T","C"]	rs4887082	copd	eur	0.064928	5.17e-16	0.0080085	0.3898	43717	798973	cigday	eur	0.0602	2.44e-108	0.003	0.41451	280420	Both	0.000747	0.999253	Cig/Day	ENSG00000261303	RP11-160C18.2
15	79025516	["T","C"]	rs2869561	copd	eur	0.064919	4.39e-16	0.0079879	0.3878	43717	798973	cigday	eur	0.0601	7.79e-108	0.003	0.41451	280420	Both	0.000767	0.999233	Cig/Day	ENSG00000261303	RP11-160C18.2
15	79025577	["C","T"]	rs4887083	copd	eur	0.064301	8.61e-16	0.0079924	0.3886	43717	798973	cigday	eur	0.0602	6.33e-108	0.003	0.41451	280420	Both	0.000742	0.999258	Cig/Day	ENSG00000261303	RP11-160C18.2
15	79025593	["T","C"]	rs4887084	copd	eur	0.066294	1.26e-16	0.008009	0.3839	43717	798973	cigday	eur	0.0605	4.67e-109	0.003	0.41153	280420	Both	0.0007	0.9993	Cig/Day	ENSG00000261303	RP11-160C18.2
15	79025847	["C","G"]	rs12907753	copd	eur	0.070336	1.7e-14	0.0091682	0.3925	33121	683363	cigday	eur	0.0602	2.46e-98	0.003	0.41451	253920	Both	0.000818	0.999182	Cig/Day	ENSG00000261303	RP11-160C18.2
15	79025876	["A","G"]	rs12907620	copd	eur	0.070533	1.49e-14	0.0091739	0.3922	33121	683363	cigday	eur	0.0601	7.55e-98	0.003	0.41451	253920	Both	0.000844	0.999156	Cig/Day	ENSG00000261303	RP11-160C18.2
15	79025889	["G","A"]	rs12908179	copd	eur	0.070324	1.75e-14	0.0091715	0.3921	33121	683363	cigday	eur	0.0602	4.55e-98	0.003	0.41451	253920	Both	0.000818	0.999182	Cig/Day	ENSG00000261303	RP11-160C18.2
15	79025908	["C","T"]	rs12907915	copd	eur	0.072803	3.22e-14	0.0095932	0.3919	27592	622031	cigday	eur	0.0629	3.5e-93	0.003	0.41451	220220	Both	0.000398	0.999602	Cig/Day	ENSG00000261303	RP11-160C18.2
15	79025916	["A","G"]	rs3971848	copd	eur	0.051986	5.84e-07	0.010405	0.4097	26206	496640	cigday	eur	0.0601	9.28e-98	0.003	0.41451	253920	Cig/Day	0.000739	0.999261	Cig/Day	ENSG00000261303	RP11-160C18.2
15	79025919	["C","T"]	rs12907920	copd	eur	0.069882	2.62e-14	0.0091761	0.3918	33121	683363	cigday	eur	0.0602	3.48e-98	0.003	0.41451	253920	Both	0.000812	0.999188	Cig/Day	ENSG00000261303	RP11-160C18.2
15	79025963	["G","T"]	rs12908207	copd	eur	0.064942	4.4e-16	0.0079908	0.3872	43717	798973	cigday	eur	0.0599	7.2e-107	0.003	0.41451	280420	Both	0.000811	0.999189	Cig/Day	ENSG00000261303	RP11-160C18.2
15	79026001	["C","A"]	rs3894347	copd	eur	0.073079	2.51e-14	0.0095885	0.3921	27592	622031	cigday	eur	0.063	2.43e-93	0.003	0.41451	220220	Both	0.000389	0.999611	Cig/Day	ENSG00000261303	RP11-160C18.2
15	79026084	["C","T"]	rs79067624	copd	eur	0.067121	4.68e-16	0.0082667	0.3866	38188	737641	cigday	eur	0.0621	4.19e-101	0.003	0.41451	246710	Both	0.000454	0.999546	Cig/Day	ENSG00000261303	RP11-160C18.2
15	79026139	["G","T"]	rs76420170	copd	eur	0.070039	2.31e-14	0.0091772	0.3914	33121	683363	cigday	eur	0.0605	5.4e-99	0.003	0.41352	253920	Both	0.000749	0.999251	Cig/Day	ENSG00000261303	RP11-160C18.2
15	79026157	["G","A"]	rs76506217	copd	eur	0.065326	2.86e-10	0.010359	0.3899	26754	627711	cigday	eur	0.0593	1.67e-92	0.003	0.41352	245810	Both	0.000983	0.999017	Cig/Day	ENSG00000261303	RP11-160C18.2
15	79026277	["C","T"]	rs3971859	copd	eur	0.055816	4.9e-07	0.011096	0.4034	20677	435308	cigday	eur	0.0631	2.72e-93	0.003	0.41451	220220	Cig/Day	0.000332	0.999668	Cig/Day	ENSG00000261303	RP11-160C18.2
15	79026278	["A","G"]	NA	copd	eur	0.055532	5.6e-07	0.011096	0.4036	20677	435308	cigday	eur	0.0631	3.42e-93	0.003	0.41451	220220	Cig/Day	0.000332	0.999668	Cig/Day	ENSG00000261303	RP11-160C18.2
15	79026315	["G","A"]	rs4886585	copd	eur	0.051172	5.16e-09	0.0087596	0.4004	36802	612250	cigday	eur	0.0599	5.19e-107	0.003	0.41451	280420	Both	0.000768	0.999232	Cig/Day	ENSG00000261303	RP11-160C18.2
15	79026316	["T","C"]	rs80162468	copd	eur	0.051314	4.69e-09	0.00876	0.4004	36802	612250	cigday	eur	0.06	3.69e-107	0.003	0.41451	280420	Both	0.000748	0.999252	Cig/Day	ENSG00000261303	RP11-160C18.2
15	79026435	["T","A"]	NA	copd	eur	0.067131	4.62e-16	0.0082662	0.3869	38188	737641	cigday	eur	0.0623	7.12e-102	0.003	0.41451	246710	Both	0.000429	0.999571	Cig/Day	ENSG00000261303	RP11-160C18.2
15	79026437	["C","G"]	rs2869565	copd	eur	0.065845	1.69e-16	0.0079889	0.3874	43717	798973	cigday	eur	0.0602	4.95e-108	0.003	0.41451	280420	Both	0.000755	0.999245	Cig/Day	ENSG00000261303	RP11-160C18.2
15	79026496	["C","T"]	NA	copd	eur	0.10292	5.75e-16	0.012715	0.3557	18811	303707	cigday	eur	0.0627	3.61e-46	0.004	0.41054	109940	Both	0.0014711	0.998529	Cig/Day	ENSG00000261303	RP11-160C18.2
15	79026529	["C","T"]	NA	copd	eur	0.062123	7.36e-19	0.0070043	0.3902	55943	914529	cigday	eur	0.06	2.47e-124	0.003	0.41451	326500	Both	0.000759	0.999241	Cig/Day	ENSG00000261303	RP11-160C18.2
15	79026541	["C","T"]	rs4887087	copd	eur	0.063606	1.15e-19	0.0070097	0.3863	55943	914529	cigday	eur	0.0607	8.84e-127	0.003	0.41054	326500	Both	0.000636	0.999364	Cig/Day	ENSG00000261303	RP11-160C18.2
15	79026674	["G","A"]	rs4886586	copd	eur	0.061977	7.95e-19	0.0069946	0.3912	55943	914529	cigday	eur	0.0601	1e-124	0.003	0.41451	326500	Both	0.000738	0.999262	Cig/Day	ENSG00000261303	RP11-160C18.2
15	79026822	["T","A"]	rs4886587	copd	eur	0.061955	8.39e-19	0.0069968	0.3911	55943	914529	cigday	eur	0.0601	1.12e-124	0.003	0.41451	326500	Both	0.000738	0.999262	Cig/Day	ENSG00000261303	RP11-160C18.2
15	79030693	["A","C"]	rs11853608	copd	eur	0.063917	7.86e-20	0.0070123	0.3864	55943	914529	cigday	eur	0.0608	3.96e-127	0.003	0.41054	326500	Both	0.000621	0.999379	Cig/Day	ENSG00000261303	RP11-160C18.2
15	79033110	["A","G"]	rs117670238	copd	eur	-0.05984	0.003912	0.02074	0.02887	55943	914529	cigday	eur	-0.0619	2.65e-17	0.007	0.031809	325810	Cig/Day	0.00190599	0.998094	Cig/Day	ENSG00000261303	RP11-160C18.2
15	79033111	["C","T"]	rs117154586	copd	eur	-0.059716	0.004149	0.020832	0.02859	55943	914529	cigday	eur	-0.0617	4.71e-17	0.007	0.031809	325810	Cig/Day	0.0019977	0.998002	Cig/Day	ENSG00000261303	RP11-160C18.2
15	79033520	["A","G"]	rs56354501	copd	eur	0.062481	4.57e-19	0.0070028	0.3912	55943	914529	cigday	eur	0.0585	1.07e-118	0.003	0.41551	326500	Both	0.00113791	0.998862	Cig/Day	ENSG00000261303	RP11-160C18.2
15	79034276	["T","C"]	rs8031513	copd	eur	0.062159	6.65e-19	0.0069995	0.3922	55943	914529	cigday	eur	0.0583	4.66e-118	0.003	0.41551	326500	Both	0.00119556	0.998804	Cig/Day	ENSG00000261303	RP11-160C18.2
15	79040317	["A","C"]	rs56195905	copd	eur	0.061745	1.15e-18	0.0070006	0.3928	55943	914529	cigday	eur	0.0582	1.63e-117	0.003	0.41451	326500	Both	0.00122221	0.998778	Cig/Day	ENSG00000238166	RP11-160C18.4
15	79042736	["T","C"]	rs899984	copd	eur	0.062814	7.42e-15	0.0080767	0.3777	43717	798973	cigday	eur	0.0574	1.39e-97	0.003	0.41451	280420	Both	0.00154069	0.998459	Cig/Day	ENSG00000238166	RP11-160C18.4
15	79043402	["G","A"]	rs4887090	copd	eur	0.06303	3.3e-15	0.0079996	0.3883	43717	798973	cigday	eur	0.0587	6.65e-103	0.003	0.41451	280420	Both	0.00109539	0.998905	Cig/Day	ENSG00000238166	RP11-160C18.4
15	79046329	["C","T"]	rs147154214	copd	eur	-0.036357	0.07291	0.020272	0.03113	55943	914529	cigday	eur	-0.0595	1.1e-15	0.007	0.025845	325810	Cig/Day	0.0034987	0.996501	Cig/Day	ENSG00000238166	RP11-160C18.4
15	79048807	["T","C"]	rs544499222	copd	eur	-0.088006	0.008203	0.03329	0.02774	20677	435308	cigday	eur	-0.0879	1.85e-20	0.009	0.031809	219530	Cig/Day	9.25e-06	0.999991	Cig/Day	ENSG00000136378	ADAMTS7
15	79049766	["C","A"]	rs55834964	copd	eur	0.060769	4.03e-18	0.0070026	0.3936	55943	914529	cigday	eur	0.0578	6.7e-116	0.003	0.4175	326500	Both	0.0013442	0.998656	Cig/Day	ENSG00000136378	ADAMTS7
15	79049930	["C","T"]	rs117829039	copd	eur	-0.052646	0.04995	0.026854	0.01694	55943	914529	cigday	eur	-0.0735	2.14e-13	0.01	0.017893	325810	Cig/Day	0.000603	0.999397	Cig/Day	ENSG00000136378	ADAMTS7
15	79051716	["G","A"]	NA	copd	eur	-0.093172	0.000826	0.027864	0.01565	55943	914529	cigday	eur	-0.0837	6.26e-17	0.01	0.012923	325810	Cig/Day	5.81e-05	0.999942	Cig/Day	ENSG00000136378	ADAMTS7
15	79051759	["G","A"]	rs12286	copd	eur	0.057531	1.72e-14	0.0075007	0.3911	49576	858877	cigday	eur	0.0566	1.18e-108	0.003	0.41352	318390	Both	0.00178884	0.998211	Cig/Day	ENSG00000136378	ADAMTS7
15	79052176	["C","G"]	rs369759486	copd	eur	-0.065634	0.02013	0.028243	0.04117	20677	435308	cigday	eur	-0.0822	1e-25	0.008	0.035785	219530	Cig/Day	1.97e-05	0.99998	Cig/Day	ENSG00000136378	ADAMTS7
15	79052277	["C","T"]	rs7182642	copd	eur	0.063275	2.69e-17	0.0074799	0.3818	50981	859171	cigday	eur	0.0587	7.52e-119	0.003	0.41153	326500	Both	0.00109314	0.998907	Cig/Day	ENSG00000136378	ADAMTS7
15	79052312	["G","A"]	rs28590060	copd	eur	0.066698	2.5e-16	0.0081386	0.3771	43717	798973	cigday	eur	0.0567	2.73e-95	0.003	0.41451	280420	Both	0.00196082	0.998039	Cig/Day	ENSG00000136378	ADAMTS7
15	79052347	["G","T"]	NA	copd	eur	-0.058215	0.004843	0.020663	0.04031	43717	798973	cigday	eur	-0.0599	5.27e-18	0.007	0.028827	279730	Cig/Day	0.00297417	0.997026	Cig/Day	ENSG00000136378	ADAMTS7
15	79052464	["C","T"]	rs551411733	copd	eur	-0.065379	0.004555	0.023046	0.03121	43717	798973	cigday	eur	-0.069	5.01e-17	0.008	0.022863	279730	Cig/Day	0.000575	0.999425	Cig/Day	ENSG00000136378	ADAMTS7
15	79052468	["T","C"]	rs151280298	copd	eur	-0.079774	0.001034	0.024313	0.03267	37350	743321	cigday	eur	-0.066	1.36e-15	0.008	0.025845	260340	Cig/Day	0.00138896	0.998611	Cig/Day	ENSG00000136378	ADAMTS7
15	79052580	["G","A"]	NA	copd	eur	0.061421	2.5e-18	0.007034	0.389	55943	914529	cigday	eur	0.0564	1.33e-95	0.003	0.41253	281990	Both	0.00194464	0.998055	Cig/Day	ENSG00000136378	ADAMTS7
15	79053207	["C","A"]	NA	copd	eur	0.061945	1.06e-14	0.0080113	0.3872	43717	798973	cigday	eur	0.0578	3.6e-100	0.003	0.41551	280420	Both	0.00137291	0.998627	Cig/Day	ENSG00000136378	ADAMTS7
15	79053284	["T","C"]	rs4887096	copd	eur	0.067062	5.08e-18	0.0077514	0.3998	45347	798919	cigday	eur	0.0581	1.85e-108	0.003	0.4175	300000	Both	0.00135579	0.998644	Cig/Day	ENSG00000136378	ADAMTS7
15	79053371	["C","T"]	rs183456804	copd	eur	-0.043448	0.2083	0.03453	0.01747	33121	683363	cigday	eur	-0.0757	3.17e-11	0.011	0.017893	253080	Cig/Day	0.000744	0.999256	Cig/Day	ENSG00000136378	ADAMTS7
15	79053814	["G","A"]	rs1809419	copd	eur	0.060869	4.06e-18	0.007015	0.3918	55943	914529	cigday	eur	0.0573	2.25e-114	0.003	0.41551	326500	Both	0.00153244	0.998468	Cig/Day	ENSG00000136378	ADAMTS7
15	79054011	["A","G"]	rs12916326	copd	eur	0.060957	3.53e-18	0.007012	0.3925	55943	914529	cigday	eur	0.0573	1.54e-114	0.003	0.4175	326500	Both	0.00153378	0.998466	Cig/Day	ENSG00000136378	ADAMTS7
15	79054084	["T","C"]	rs12898323	copd	eur	0.050093	1.44e-06	0.010393	0.4187	26206	496640	cigday	eur	0.0586	1.01e-93	0.003	0.4165	253920	Cig/Day	0.0010916	0.998908	Cig/Day	ENSG00000136378	ADAMTS7
15	79054117	["T","C"]	rs12898346	copd	eur	0.061619	1.73e-14	0.0080349	0.384	43717	798973	cigday	eur	0.0572	4.5e-98	0.003	0.4165	280420	Both	0.00159998	0.9984	Cig/Day	ENSG00000136378	ADAMTS7
15	79054129	["C","T"]	NA	copd	eur	0.06081	4.3e-18	0.0070135	0.3917	55943	914529	cigday	eur	0.0574	2.06e-114	0.003	0.41551	326500	Both	0.00149232	0.998508	Cig/Day	ENSG00000136378	ADAMTS7
15	79054911	["A","G"]	NA	copd	eur	0.052429	4.6e-07	0.010398	0.4181	26206	496640	cigday	eur	0.0594	1.56e-98	0.003	0.41551	260680	Cig/Day	0.000886	0.999114	Cig/Day	ENSG00000136378	ADAMTS7
15	79054932	["G","C"]	rs11072801	copd	eur	0.052475	4.5e-07	0.010398	0.4182	26206	496640	cigday	eur	0.0594	1.63e-98	0.003	0.41551	260680	Cig/Day	0.000886	0.999114	Cig/Day	ENSG00000136378	ADAMTS7
15	79055163	["G","T"]	NA	copd	eur	0.061081	2.5e-14	0.0080136	0.3917	43717	798973	cigday	eur	0.0573	3.93e-99	0.003	0.41948	280420	Both	0.00154972	0.99845	Cig/Day	ENSG00000136378	ADAMTS7
15	79056769	["T","C"]	rs1809420	copd	eur	0.060666	4.62e-18	0.0070035	0.3952	55943	914529	cigday	eur	0.0569	6.56e-113	0.003	0.41849	326500	Both	0.00169554	0.998304	Cig/Day	ENSG00000136378	ADAMTS7
15	79056815	["C","T"]	rs11633351	copd	eur	0.060618	4.89e-18	0.007003	0.3954	55943	914529	cigday	eur	0.0569	5.84e-113	0.003	0.41849	326500	Both	0.00169469	0.998305	Cig/Day	ENSG00000136378	ADAMTS7
15	79057093	["G","A"]	rs6495267	copd	eur	0.060625	4.87e-18	0.0070034	0.3952	55943	914529	cigday	eur	0.0569	5.19e-113	0.003	0.41849	326500	Both	0.00169482	0.998305	Cig/Day	ENSG00000136378	ADAMTS7
15	79057182	["T","A"]	rs146703613	copd	eur	0.097594	0.00012	0.025374	0.02534	50981	859171	cigday	eur	0.0654	2.06e-12	0.009	0.015905	325600	Cig/Day	0.003497	0.996503	Cig/Day	ENSG00000136378	ADAMTS7
15	79057949	["T","C"]	NA	copd	eur	0.065198	3.08e-15	0.0082659	0.3898	38188	737641	cigday	eur	0.0589	6.93e-92	0.003	0.41849	246710	Both	0.001069	0.998931	Cig/Day	ENSG00000136378	ADAMTS7
15	79057950	["G","C"]	rs4887098	copd	eur	0.065152	3.22e-15	0.0082659	0.3898	38188	737641	cigday	eur	0.0589	6.84e-92	0.003	0.41849	246710	Both	0.00106835	0.998932	Cig/Day	ENSG00000136378	ADAMTS7
15	79058951	["T","C"]	NA	copd	eur	0.042871	5.78e-08	0.0079015	0.4313	44614	803519	cigday	eur	0.0501	1.26e-84	0.003	0.44732	307110	Cig/Day	0.00795609	0.992044	Cig/Day	ENSG00000136378	ADAMTS7
15	79059449	["G","A"]	rs1810165	copd	eur	-0.056404	1.67e-14	0.0073501	0.5906	50981	859171	cigday	eur	-0.0558	4.55e-110	0.002	0.57455	326500	Both	0.00185455	0.998145	Cig/Day	ENSG00000136378	ADAMTS7
15	79059523	["C","A"]	rs3894351	copd	eur	0.059655	5.46e-14	0.0079324	0.4061	43717	798973	cigday	eur	0.0561	3e-95	0.003	0.42545	280420	Both	0.00207604	0.997924	Cig/Day	ENSG00000136378	ADAMTS7
15	79059526	["T","G"]	NA	copd	eur	0.067024	1.6e-13	0.0090836	0.4135	33121	683363	cigday	eur	0.0574	2.03e-90	0.003	0.42545	253920	Both	0.00165387	0.998346	Cig/Day	ENSG00000136378	ADAMTS7
15	79059547	["G","C"]	rs4887099	copd	eur	0.066946	1.71e-13	0.0090835	0.4135	33121	683363	cigday	eur	0.0574	1.67e-90	0.003	0.42545	253920	Both	0.00165172	0.998348	Cig/Day	ENSG00000136378	ADAMTS7
15	79059670	["T","C"]	rs1809423	copd	eur	0.059496	6.39e-14	0.007933	0.4061	43717	798973	cigday	eur	0.0562	2.28e-95	0.003	0.42545	280420	Both	0.00202088	0.997979	Cig/Day	ENSG00000136378	ADAMTS7
15	79059691	["G","A"]	NA	copd	eur	0.055995	3.46e-14	0.0073873	0.4043	50981	859171	cigday	eur	0.0556	2.98e-108	0.003	0.42545	326500	Both	0.00227236	0.997728	Cig/Day	ENSG00000136378	ADAMTS7
15	79059695	["C","T"]	rs116901435	copd	eur	0.058656	1.72e-13	0.0079598	0.4039	43717	798973	cigday	eur	0.0553	3.15e-92	0.003	0.42545	280420	Both	0.00251477	0.997485	Cig/Day	ENSG00000136378	ADAMTS7
15	79059696	["G","C"]	NA	copd	eur	0.059899	4.42e-14	0.0079356	0.4061	43717	798973	cigday	eur	0.0561	5.51e-95	0.003	0.42545	280420	Both	0.00208124	0.997919	Cig/Day	ENSG00000136378	ADAMTS7
15	79059703	["T","C"]	rs1809424	copd	eur	0.059558	6.12e-14	0.0079352	0.4059	43717	798973	cigday	eur	0.0561	4.74e-95	0.003	0.42545	280420	Both	0.00207409	0.997926	Cig/Day	ENSG00000136378	ADAMTS7
15	79061002	["G","A"]	rs8043119	copd	eur	0.060989	2.98e-18	0.0070003	0.3957	55943	914529	cigday	eur	0.0569	4.28e-113	0.003	0.41849	326500	Both	0.00170127	0.998299	Cig/Day	ENSG00000136378	ADAMTS7
15	79061201	["C","CG"]	rs397949610	copd	eur	0.064909	4.34e-15	0.0082744	0.3887	38188	737641	cigday	eur	0.0571	5.29e-67	0.003	0.41849	189190	Both	0.00171769	0.998282	Cig/Day	ENSG00000136378	ADAMTS7
15	79062102	["T","G"]	NA	copd	eur	0.060909	3.29e-18	0.0070003	0.3957	55943	914529	cigday	eur	0.0569	3.9e-113	0.003	0.41849	326500	Both	0.00169982	0.9983	Cig/Day	ENSG00000136378	ADAMTS7
15	79062340	["C","G"]	rs1807006	copd	eur	0.06098	3.03e-18	0.0070009	0.3957	55943	914529	cigday	eur	0.0569	4.14e-113	0.003	0.41849	326500	Both	0.00170111	0.998299	Cig/Day	ENSG00000136378	ADAMTS7
15	79063474	["A","T"]	rs1809409	copd	eur	0.060887	3.35e-18	0.0069994	0.3959	55943	914529	cigday	eur	0.057	1.91e-113	0.003	0.41849	326500	Both	0.00165614	0.998344	Cig/Day	ENSG00000136378	ADAMTS7
15	79064080	["G","A"]	rs11635931	copd	eur	0.060944	3.12e-18	0.0069993	0.3959	55943	914529	cigday	eur	0.057	1.96e-113	0.003	0.41849	326500	Both	0.00165714	0.998343	Cig/Day	ENSG00000136378	ADAMTS7
15	79064143	["C","G"]	NA	copd	eur	0.06089	3.34e-18	0.0069993	0.3959	55943	914529	cigday	eur	0.057	2.37e-113	0.003	0.41849	326500	Both	0.00165619	0.998344	Cig/Day	ENSG00000136378	ADAMTS7
15	79064667	["A","G"]	rs7174367	copd	eur	0.060717	4.47e-18	0.0070061	0.3953	55943	914529	cigday	eur	0.0572	2.82e-114	0.003	0.41849	326500	Both	0.00157009	0.99843	Cig/Day	ENSG00000136378	ADAMTS7
15	79065171	["A","C"]	rs3743063	copd	eur	-0.058198	4.84e-15	0.0074318	0.586	50981	859171	cigday	eur	-0.0557	2.08e-110	0.002	0.57555	326500	Both	0.00193147	0.998069	Cig/Day	ENSG00000136378	ADAMTS7
15	79067385	["G","A"]	rs35934157	copd	eur	0.060139	2.5e-17	0.007102	0.3691	55943	914529	cigday	eur	0.0532	3.34e-97	0.003	0.39463	326500	Both	0.00426182	0.995738	Cig/Day	ENSG00000136378	ADAMTS7
15	79067448	["T","C"]	rs4887100	copd	eur	0.045061	4.06e-07	0.0088946	0.3826	36802	612250	cigday	eur	0.0544	2.57e-87	0.003	0.39463	280420	Cig/Day	0.00304046	0.99696	Cig/Day	ENSG00000136378	ADAMTS7
15	79067449	["T","C"]	rs4887101	copd	eur	0.045029	4.14e-07	0.0088946	0.3826	36802	612250	cigday	eur	0.0544	2.48e-87	0.003	0.39463	280420	Cig/Day	0.00304087	0.996959	Cig/Day	ENSG00000136378	ADAMTS7
15	79067452	["G","A"]	rs139648962	copd	eur	-0.076465	2.39e-05	0.018099	0.04165	50981	859171	cigday	eur	-0.0799	5.48e-34	0.007	0.033797	325810	Cig/Day	1.7e-05	0.999983	Cig/Day	ENSG00000136378	ADAMTS7
15	79067495	["A","G"]	rs4887102	copd	eur	0.054108	1.8e-10	0.0084837	0.4046	38432	612196	cigday	eur	0.0538	4.14e-92	0.003	0.39463	300000	Both	0.00351942	0.996481	Cig/Day	ENSG00000136378	ADAMTS7
15	79067922	["C","T"]	NA	copd	eur	0.060123	2.66e-17	0.0071064	0.3689	55943	914529	cigday	eur	0.053	2.05e-96	0.003	0.39364	326500	Both	0.00447345	0.995527	Cig/Day	ENSG00000136378	ADAMTS7
15	79067951	["G","C"]	NA	copd	eur	-0.064956	8.81e-17	0.0078075	0.6153	45347	798919	cigday	eur	-0.0531	1.37e-90	0.003	0.6004	300000	Both	0.00475051	0.995249	Cig/Day	ENSG00000136378	ADAMTS7
15	79068328	["G","A"]	rs12906691	copd	eur	0.060215	2.35e-17	0.0071048	0.3692	55943	914529	cigday	eur	0.0531	1.16e-96	0.003	0.39463	326500	Both	0.00437147	0.995629	Cig/Day	ENSG00000136378	ADAMTS7
15	79069121	["A","G"]	NA	copd	eur	0.057602	4.39e-16	0.0070874	0.3748	55943	914529	cigday	eur	0.0525	4.69e-95	0.003	0.40258	326500	Both	0.00488792	0.995112	Cig/Day	ENSG00000136378	ADAMTS7
15	79069734	["G","T"]	NA	copd	eur	-0.058149	2.18e-16	0.0070813	0.6238	55943	914529	cigday	eur	-0.0524	1.65e-95	0.003	0.59543	326500	Both	0.00503784	0.994962	Cig/Day	ENSG00000136378	ADAMTS7
15	79070438	["A","G"]	NA	copd	eur	0.055077	5.31e-15	0.0070437	0.3858	55943	914529	cigday	eur	0.0497	1.84e-86	0.003	0.40159	326500	Both	0.00909048	0.99091	Cig/Day	ENSG00000136378	ADAMTS7
15	79071095	["G","A"]	NA	copd	eur	0.056165	1.24e-15	0.0070203	0.3887	55943	914529	cigday	eur	0.0518	8.48e-94	0.003	0.40656	326500	Both	0.00567492	0.994325	Cig/Day	ENSG00000136378	ADAMTS7
15	79071406	["G","A"]	rs2004038	copd	eur	0.054144	1.04e-14	0.007	0.3932	55943	914529	cigday	eur	0.0513	3.98e-92	0.003	0.40954	326500	Both	0.00625141	0.993749	Cig/Day	ENSG00000136378	ADAMTS7
15	79072100	["G","T"]	rs112321636	copd	eur	0.055931	3.92e-16	0.0068703	0.3935	57948	929165	cigday	eur	0.0513	3.19e-92	0.003	0.40954	326500	Both	0.00635368	0.993646	Cig/Day	ENSG00000136378	ADAMTS7
15	79072304	["T","C"]	rs12900501	copd	eur	0.0718	6.19e-14	0.0095684	0.3977	27592	622031	cigday	eur	0.055	6.84e-69	0.003	0.40954	208940	Both	0.00344496	0.996555	Cig/Day	ENSG00000136378	ADAMTS7
15	79073454	["G","C"]	NA	copd	eur	0.056179	2.91e-16	0.0068702	0.3936	57948	929165	cigday	eur	0.0512	8.78e-92	0.003	0.40954	326500	Both	0.00652055	0.993479	Cig/Day	ENSG00000136378	ADAMTS7
15	79074000	["A","G"]	rs35474770	copd	eur	0.055955	3.66e-16	0.0068663	0.3938	57948	929165	cigday	eur	0.0513	4.15e-92	0.003	0.40954	326500	Both	0.00635511	0.993645	Cig/Day	ENSG00000136378	ADAMTS7
15	79074253	["G","A"]	rs36061084	copd	eur	0.056075	3.21e-16	0.0068676	0.394	57948	929165	cigday	eur	0.0509	4.8e-91	0.003	0.40954	326500	Both	0.00698141	0.993019	Cig/Day	ENSG00000136378	ADAMTS7
15	79074294	["C","T"]	rs4887109	copd	eur	0.057837	4.85e-17	0.0068933	0.3874	57948	929165	cigday	eur	0.0517	2.23e-93	0.003	0.40557	326500	Both	0.00591591	0.994084	Cig/Day	ENSG00000136378	ADAMTS7
15	79074380	["C","T"]	rs4886589	copd	eur	0.054507	2.67e-11	0.0081797	0.4243	40437	626832	cigday	eur	0.0498	1.11e-68	0.003	0.40954	255500	Both	0.00892214	0.991078	Cig/Day	ENSG00000136378	ADAMTS7
15	79074506	["G","A"]	rs4886590	copd	eur	0.057688	5.44e-17	0.0068867	0.3884	57948	929165	cigday	eur	0.0518	9.44e-94	0.003	0.40557	326500	Both	0.00576713	0.994233	Cig/Day	ENSG00000136378	ADAMTS7
15	79074518	["G","A"]	NA	copd	eur	0.063707	1.78e-17	0.0074886	0.4272	47352	813555	cigday	eur	0.0558	4.49e-102	0.003	0.43141	300000	Both	0.00234737	0.997653	Cig/Day	ENSG00000136378	ADAMTS7
15	79075746	["T","C"]	NA	copd	eur	0.055088	6.38e-16	0.0068162	0.4058	57948	929165	cigday	eur	0.0503	1.35e-89	0.003	0.41948	326500	Both	0.00792147	0.992079	Cig/Day	ENSG00000136378	ADAMTS7
15	79075787	["AT","A"]	rs71148563	copd	eur	0.054713	5.28e-07	0.010908	0.4388	20677	435308	cigday	eur	0.0529	2.36e-54	0.003	0.41948	175710	Cig/Day	0.00449881	0.995501	Cig/Day	ENSG00000136378	ADAMTS7
15	79076704	["G","T"]	NA	copd	eur	0.045337	4.47e-10	0.0072695	0.4232	51033	742442	cigday	eur	0.0499	1.59e-86	0.003	0.4175	319740	Both	0.00823855	0.991761	Cig/Day	ENSG00000136378	ADAMTS7
15	79077114	["A","G"]	rs1825087	copd	eur	0.054555	1.15e-15	0.0068108	0.4057	57948	929165	cigday	eur	0.0503	1.5e-89	0.003	0.41948	326500	Both	0.00787714	0.992123	Cig/Day	ENSG00000136378	ADAMTS7
15	79077878	["G","A"]	rs11072803	copd	eur	0.059133	1.34e-08	0.010409	0.4371	22682	449944	cigday	eur	0.0547	4.51e-72	0.003	0.41948	220220	Both	0.00301114	0.996989	Cig/Day	ENSG00000136378	ADAMTS7
15	79078358	["G","A"]	NA	copd	eur	0.049328	1.49e-06	0.010249	0.4363	26206	496640	cigday	eur	0.0505	2.47e-69	0.003	0.28429	253920	Cig/Day	0.00750343	0.992497	Cig/Day	ENSG00000136378	ADAMTS7
15	79079074	["G","A"]	rs11072806	copd	eur	0.05481	8.61e-16	0.0068127	0.4056	57948	929165	cigday	eur	0.0502	2.51e-89	0.003	0.41948	326500	Both	0.00807948	0.991921	Cig/Day	ENSG00000136378	ADAMTS7
15	79079512	["A","G"]	rs12899147	copd	eur	0.054949	6.89e-16	0.006807	0.4059	57948	929165	cigday	eur	0.0503	1.18e-89	0.002	0.41948	326500	Both	0.00699084	0.993009	Cig/Day	ENSG00000136378	ADAMTS7
15	79082547	["T","C"]	rs4886592	copd	eur	0.053064	5.73e-15	0.0067945	0.4086	57948	929165	cigday	eur	0.0501	3.99e-89	0.003	0.42247	326500	Both	0.00812557	0.991874	Cig/Day	ENSG00000136378	ADAMTS7
15	79083376	["C","A"]	NA	copd	eur	0.053054	5.89e-15	0.0067964	0.4086	57948	929165	cigday	eur	0.0502	3.69e-89	0.003	0.42247	326500	Both	0.00794416	0.992056	Cig/Day	ENSG00000136378	ADAMTS7
15	79083591	["T","C"]	rs2277545	copd	eur	0.053057	5.84e-15	0.0067958	0.4086	57948	929165	cigday	eur	0.0502	3.7e-89	0.003	0.42247	326500	Both	0.00794432	0.992056	Cig/Day	ENSG00000136378	ADAMTS7
15	79083814	["C","T"]	rs11639044	copd	eur	0.053233	4.84e-15	0.0067977	0.4081	57948	929165	cigday	eur	0.0502	5.12e-89	0.003	0.42247	326500	Both	0.00795656	0.992043	Cig/Day	ENSG00000136378	ADAMTS7
15	79084933	["T","C"]	rs12903203	copd	eur	0.053142	5.39e-15	0.0067979	0.4083	57948	929165	cigday	eur	0.0501	5.91e-89	0.003	0.42247	326500	Both	0.00813131	0.991869	Cig/Day	ENSG00000136378	ADAMTS7
15	79085915	["A","G"]	rs11631955	copd	eur	0.053204	5.05e-15	0.0067987	0.408	57948	929165	cigday	eur	0.0499	4.35e-88	0.003	0.42147	326500	Both	0.00850969	0.99149	Cig/Day	ENSG00000136378	ADAMTS7
15	79086057	["G","A"]	rs11632102	copd	eur	0.053302	4.62e-15	0.0068014	0.4075	57948	929165	cigday	eur	0.0501	1.04e-88	0.003	0.42346	326500	Both	0.00814306	0.991857	Cig/Day	ENSG00000136378	ADAMTS7
15	79089111	["A","G"]	rs3825807	copd	eur	0.051137	4.34e-14	0.0067727	0.4172	57948	929165	cigday	eur	0.0493	1.77e-86	0.002	0.42744	326500	Both	0.00848877	0.991511	Cig/Day	ENSG00000136378	ADAMTS7
15	79089734	["T","C"]	rs7177699	copd	eur	0.051213	4.12e-14	0.0067768	0.417	57948	929165	cigday	eur	0.0492	3.46e-86	0.002	0.42744	326500	Both	0.00868755	0.991312	Cig/Day	ENSG00000136378	ADAMTS7
15	79090606	["C","A"]	rs28610385	copd	eur	0.051202	4.01e-14	0.0067723	0.417	57948	929165	cigday	eur	0.0491	8.48e-86	0.002	0.42744	326500	Both	0.00888414	0.991116	Cig/Day	ENSG00000136378	ADAMTS7
15	79092183	["T","C"]	rs11638321	copd	eur	0.052509	1.02e-10	0.0081225	0.4461	40437	626832	cigday	eur	0.05	6.54e-82	0.003	0.42744	300000	Both	0.0083684	0.991632	Cig/Day	ENSG00000136378	ADAMTS7
15	79092366	["C","G"]	rs7167806	copd	eur	0.050643	4.77e-11	0.0076991	0.412	45722	813609	cigday	eur	0.0506	1.97e-78	0.003	0.42744	280420	Both	0.00719488	0.992805	Cig/Day	ENSG00000136378	ADAMTS7
15	79092750	["G","C"]	rs7173267	copd	eur	0.051272	4.08e-14	0.0067836	0.4168	57948	929165	cigday	eur	0.0492	4.39e-86	0.002	0.42843	326500	Both	0.008692	0.991308	Cig/Day	ENSG00000136378	ADAMTS7
15	79093201	["A","G"]	rs11634450	copd	eur	0.051292	4.01e-14	0.006784	0.417	57948	929165	cigday	eur	0.0491	4.7e-86	0.002	0.42843	326500	Both	0.00889126	0.991109	Cig/Day	ENSG00000136378	ADAMTS7
15	79094325	["A","G"]	rs11856536	copd	eur	0.051155	4.78e-14	0.0067865	0.4169	57948	929165	cigday	eur	0.0491	5.23e-86	0.002	0.42843	326500	Both	0.00888193	0.991118	Cig/Day	ENSG00000136378	ADAMTS7
15	79095287	["C","T"]	rs4887113	copd	eur	0.051541	3.14e-14	0.0067886	0.4164	57948	929165	cigday	eur	0.0492	5.35e-86	0.002	0.42843	326500	Both	0.0087109	0.991289	Cig/Day	ENSG00000136378	ADAMTS7
15	79099145	["G","C"]	rs12592721	copd	eur	0.051099	5.29e-14	0.0067911	0.4169	57948	929165	cigday	eur	0.0491	6.45e-86	0.002	0.42843	326500	Both	0.00887843	0.991122	Cig/Day	ENSG00000136378	ADAMTS7
15	79100038	["TAAC","T"]	rs138339340	copd	eur	0.047005	2.73e-09	0.0079036	0.4097	43717	798973	cigday	eur	0.0502	4.3e-77	0.003	0.42346	280420	Both	0.00777286	0.992227	Cig/Day	ENSG00000136378	ADAMTS7
15	79100215	["CT","C"]	rs397824991	copd	eur	0.047792	1.21e-05	0.010923	0.4488	20677	435308	cigday	eur	0.0503	1.78e-49	0.003	0.42346	175710	Cig/Day	0.00786115	0.992139	Cig/Day	ENSG00000136378	ADAMTS7
15	79100883	["TA","T"]	rs575135854	copd	eur	0.14297	3.21e-05	0.034381	0.01436	43717	798973	cigday	eur	0.0845	1.88e-15	0.011	0.012923	279520	Cig/Day	0.000294	0.999706	Cig/Day	ENSG00000136378	ADAMTS7
15	79113882	["C","T"]	rs138535936	copd	eur	0.072649	0.1231	0.047118	0.009201	36671	479515	cigday	eur	0.0801	9.51e-09	0.014	0.0059642	323450	Cig/Day	0.00160457	0.998395	Cig/Day	ENSG00000185787	MORF4L1
15	79141107	["C","A"]	NA	copd	eur	0.048055	0.0825	0.027676	0.01429	57948	929165	cigday	eur	0.0626	3.03e-09	0.011	0.015905	325810	Cig/Day	0.00814979	0.99185	Cig/Day	ENSG00000185787	MORF4L1
15	79150065	["G","T"]	rs79278121	copd	eur	0.05101	0.05453	0.026532	0.01541	57948	929165	cigday	eur	0.0628	1e-09	0.01	0.017893	325810	Cig/Day	0.00532619	0.994674	Cig/Day	ENSG00000185787	MORF4L1
15	79156406	["T","C"]	rs117530882	copd	eur	-0.098071	1.19e-05	0.022392	0.02493	52986	873807	cigday	eur	-0.0687	1.69e-18	0.008	0.021869	325810	Cig/Day	0.00100476	0.998995	Cig/Day	ENSG00000185787	MORF4L1
15	79164636	["T","C"]	rs79409323	copd	eur	-0.05975	0.003868	0.020684	0.03218	52986	873807	cigday	eur	-0.0616	5.44e-17	0.007	0.022863	325810	Cig/Day	0.00203938	0.997961	Cig/Day	ENSG00000185787	MORF4L1
15	79166578	["A","G"]	NA	copd	eur	0.049731	0.06027	0.026469	0.01541	57948	929165	cigday	eur	0.0629	9.21e-10	0.01	0.017893	325810	Cig/Day	0.00523944	0.994761	Cig/Day	ENSG00000185787	MORF4L1
15	79167185	["CATTA","C"]	rs200390728	copd	eur	-0.10836	0.000689	0.031928	0.02685	26206	496640	cigday	eur	-0.0748	9.2e-17	0.009	0.021869	253240	Cig/Day	0.000466	0.999534	Cig/Day	ENSG00000185787	MORF4L1
15	79202032	["G","T"]	rs144200589	copd	eur	-0.051678	0.01321	0.020855	0.03178	52986	873807	cigday	eur	-0.0589	1.58e-15	0.007	0.019881	325810	Cig/Day	0.00365903	0.996341	Cig/Day	ENSG00000252061	RNU6-415P
15	79210480	["G","T"]	rs140999457	copd	eur	0.054005	0.04188	0.026541	0.01528	57948	929165	cigday	eur	0.0612	3.24e-09	0.01	0.017893	325810	Cig/Day	0.0071648	0.992835	Cig/Day	ENSG00000103811	CTSH
15	79211424	["T","C"]	rs147125452	copd	eur	-0.10056	1.21e-05	0.02298	0.02438	52986	873807	cigday	eur	-0.0677	1.82e-17	0.008	0.021869	323600	Cig/Day	0.00140144	0.998599	Cig/Day	ENSG00000103811	CTSH
15	79212333	["C","T"]	rs80314264	copd	eur	0.053573	0.04284	0.026452	0.01534	57948	929165	cigday	eur	0.0612	3.03e-09	0.01	0.017893	325810	Cig/Day	0.007154	0.992846	Cig/Day	ENSG00000103811	CTSH
15	79236349	["G","A"]	rs186548931	copd	eur	0.13358	1.27e-06	0.027576	0.03684	36671	479515	cigday	eur	0.0699	6.65e-15	0.009	0.016899	323510	Cig/Day	0.00386525	0.996135	Cig/Day	ENSG00000103811	CTSH
19	41068250	["A","G"]	rs116858225	copd	eur	-0.015345	0.6568	0.034533	0.01283	50981	859171	cigday	eur	-0.0739	1.47e-10	0.012	0.0099404	325690	Cig/Day	0.00266866	0.997331	Cig/Day	ENSG00000160460	SPTBN4
19	41093903	["C","T"]	rs186258176	copd	eur	-0.064102	0.09099	0.037926	0.01085	50981	859171	cigday	eur	-0.086	1.48e-08	0.015	0.0039761	276020	Cig/Day	0.000802	0.999198	Cig/Day	ENSG00000160410	SHKBP1
19	41125846	["G","A"]	rs78148277	copd	eur	-0.018155	0.3825	0.02079	0.02792	58559	937358	cigday	eur	-0.0628	4.05e-17	0.007	0.026839	325810	Cig/Day	0.00253246	0.997468	Cig/Day	ENSG00000090006	LTBP4
19	41196669	["G","C"]	rs148245245	copd	eur	-0.029519	0.2198	0.024057	0.03544	33889	573747	cigday	eur	-0.063	3.29e-16	0.008	0.035785	246030	Cig/Day	0.00279049	0.99721	Cig/Day	ENSG00000105245	NUMBL
19	41198457	["G","A"]	rs117003019	copd	eur	-0.038073	0.04347	0.018856	0.03349	58559	937358	cigday	eur	-0.0632	5.39e-21	0.007	0.035785	325810	Cig/Day	0.00153922	0.998461	Cig/Day	ENSG00000123815	ADCK4
19	41207206	["C","G"]	rs4803356	copd	eur	-0.020669	0.1271	0.013548	0.06611	58559	937358	cigday	eur	-0.0552	1.05e-30	0.005	0.084493	326500	Cig/Day	0.00605268	0.993947	Cig/Day	ENSG00000123815	ADCK4
19	41230611	["T","C"]	rs143697240	copd	eur	0.030611	0.3058	0.029892	0.0135	56554	922722	cigday	eur	-0.0706	5.24e-12	0.01	0.010934	325690	Cig/Day	0.00989787	0.990102	Cig/Day	ENSG00000086544	ITPKC
19	41252072	["G","C"]	rs4803362	copd	eur	0.0010882	0.9561	0.019747	0.02904	58559	937358	cigday	eur	-0.0598	5.63e-17	0.007	0.036779	326370	Cig/Day	0.00895013	0.99105	Cig/Day	ENSG00000188493	C19orf54
19	41253075	["G","A"]	rs117354824	copd	eur	0.000556	0.9775	0.019735	0.02904	58559	937358	cigday	eur	-0.0595	8.37e-17	0.007	0.036779	326370	Cig/Day	0.00924995	0.99075	Cig/Day	ENSG00000188493	C19orf54
19	41253488	["G","A"]	rs151246387	copd	eur	0.0023112	0.9069	0.019767	0.02896	58559	937358	cigday	eur	-0.0602	3.99e-17	0.007	0.035785	326370	Cig/Day	0.00875288	0.991247	Cig/Day	ENSG00000188493	C19orf54
19	41255768	["C","T"]	rs4802088	copd	eur	0.0019206	0.9225	0.01975	0.02901	58559	937358	cigday	eur	-0.0603	3.38e-17	0.007	0.035785	326370	Cig/Day	0.00845973	0.99154	Cig/Day	ENSG00000188493	C19orf54
19	41256492	["G","A"]	NA	copd	eur	0.001931	0.9222	0.019776	0.02896	58559	937358	cigday	eur	-0.0597	6.78e-17	0.007	0.035785	326370	Cig/Day	0.00942733	0.990573	Cig/Day	ENSG00000188493	C19orf54
19	41258922	["T","C"]	rs79570674	copd	eur	-0.0012194	0.9508	0.019772	0.02894	58559	937358	cigday	eur	-0.0604	2.91e-17	0.007	0.035785	326370	Cig/Day	0.00729803	0.992702	Cig/Day	ENSG00000077312	SNRPA
19	41259020	["G","A"]	rs142761754	copd	eur	-0.057668	0.08106	0.033056	0.01515	43717	798973	cigday	eur	-0.0983	3.39e-16	0.012	0.010934	279610	Cig/Day	7.1e-06	0.999993	Cig/Day	ENSG00000077312	SNRPA
19	41260723	["A","G"]	rs80208490	copd	eur	-0.01088	0.6097	0.021315	0.02565	55943	914529	cigday	eur	-0.0805	6.97e-26	0.008	0.026839	326370	Cig/Day	0.000104	0.999896	Cig/Day	ENSG00000077312	SNRPA
19	41266842	["T","C"]	rs144761778	copd	eur	0.000283	0.9905	0.023731	0.02482	47963	821748	cigday	eur	-0.0841	9.12e-26	0.008	0.026839	299880	Cig/Day	6.28e-05	0.999937	Cig/Day	ENSG00000077312	SNRPA
19	41267073	["T","C"]	rs116980959	copd	eur	-0.063835	0.07105	0.035363	0.01315	46682	695277	cigday	eur	-0.113	2.33e-19	0.013	0.014911	285280	Cig/Day	3.88e-07	1	Cig/Day	ENSG00000077312	SNRPA
19	41269365	["G","A"]	rs4803365	copd	eur	-0.007497	0.7195	0.020872	0.02574	58559	937358	cigday	eur	-0.0804	2.71e-26	0.008	0.026839	326370	Cig/Day	0.000127	0.999873	Cig/Day	ENSG00000077312	SNRPA
19	41271534	["C","T"]	rs112889062	copd	eur	-0.0070348	0.736	0.020864	0.02575	58559	937358	cigday	eur	-0.0807	1.61e-26	0.008	0.026839	326370	Cig/Day	0.000121	0.999879	Cig/Day	ENSG00000077312	SNRPA
19	41271825	["G","C"]	rs144374087	copd	eur	-0.0074932	0.7203	0.020924	0.02563	58559	937358	cigday	eur	-0.0806	4.13e-26	0.008	0.026839	326370	Cig/Day	0.000121	0.999879	Cig/Day	ENSG00000077312	SNRPA
19	41273446	["A","G"]	rs536926374	copd	eur	-0.063825	0.04594	0.031978	0.02515	26754	627711	cigday	eur	-0.0896	2.96e-23	0.009	0.026839	234530	Cig/Day	5.33e-06	0.999995	Cig/Day	ENSG00000077312	SNRPA
19	41273622	["G","A"]	rs144243973	copd	eur	-0.0081063	0.6983	0.020916	0.02565	58559	937358	cigday	eur	-0.0806	4.25e-26	0.008	0.026839	326370	Cig/Day	0.000117	0.999883	Cig/Day	ENSG00000077312	SNRPA
19	41275725	["C","T"]	rs191883259	copd	eur	-0.0082073	0.6946	0.020902	0.02572	58559	937358	cigday	eur	-0.081	2.03e-26	0.008	0.027833	326370	Cig/Day	0.000106	0.999894	Cig/Day	ENSG00000268975	MIA-RAB4B
19	41276055	["G","T"]	rs116972110	copd	eur	-0.0082833	0.6921	0.020915	0.02565	58559	937358	cigday	eur	-0.0805	4.7e-26	0.008	0.026839	326370	Cig/Day	0.000119	0.999881	Cig/Day	ENSG00000268975	MIA-RAB4B
19	41278493	["A","C"]	NA	copd	eur	-0.0012925	0.9565	0.023701	0.02485	47963	821748	cigday	eur	-0.0816	5.33e-20	0.009	0.026839	255380	Cig/Day	0.000215	0.999785	Cig/Day	ENSG00000261857	MIA
19	41279142	["C","T"]	rs141788519	copd	eur	-0.0080236	0.7012	0.020913	0.02566	58559	937358	cigday	eur	-0.0804	5.58e-26	0.008	0.026839	326370	Cig/Day	0.000124	0.999876	Cig/Day	ENSG00000261857	MIA
19	41280048	["G","C"]	rs146221490	copd	eur	-0.0081088	0.6982	0.020914	0.02565	58559	937358	cigday	eur	-0.0805	4.24e-26	0.008	0.026839	326370	Cig/Day	0.00012	0.99988	Cig/Day	ENSG00000261857	MIA
19	41280550	["T","G"]	rs2233149	copd	eur	-0.0076739	0.7137	0.020915	0.02565	58559	937358	cigday	eur	-0.0805	4.51e-26	0.008	0.026839	326370	Cig/Day	0.000123	0.999877	Cig/Day	ENSG00000261857	MIA
19	41282372	["C","T"]	rs117248593	copd	eur	-0.0060889	0.7707	0.020891	0.02572	58559	937358	cigday	eur	-0.0803	4.84e-26	0.008	0.026839	326370	Cig/Day	0.000139	0.999861	Cig/Day	ENSG00000261857	MIA
19	41283467	["G","T"]	rs79016062	copd	eur	-0.0085659	0.6821	0.020914	0.02566	58559	937358	cigday	eur	-0.0805	4.73e-26	0.008	0.026839	326370	Cig/Day	0.000118	0.999882	Cig/Day	ENSG00000268975	MIA-RAB4B
19	41284397	["T","C"]	rs141715458	copd	eur	-0.0082787	0.6923	0.020917	0.02565	58559	937358	cigday	eur	-0.0807	3.81e-26	0.008	0.026839	326370	Cig/Day	0.000114	0.999886	Cig/Day	ENSG00000171570	RAB4B-EGLN2
19	41284546	["G","A"]	rs146247868	copd	eur	-0.0082117	0.6946	0.020912	0.02565	58559	937358	cigday	eur	-0.0807	3.73e-26	0.008	0.026839	326370	Cig/Day	0.000114	0.999886	Cig/Day	ENSG00000171570	RAB4B-EGLN2
19	41285873	["T","G"]	rs4803367	copd	eur	-0.008951	0.6689	0.020929	0.02563	58559	937358	cigday	eur	-0.0805	6e-26	0.008	0.026839	326370	Cig/Day	0.000116	0.999884	Cig/Day	ENSG00000171570	RAB4B-EGLN2
19	41287573	["C","G"]	NA	copd	eur	-0.0092842	0.6573	0.020929	0.02565	58559	937358	cigday	eur	-0.081	2.38e-26	0.008	0.026839	326370	Cig/Day	0.000101	0.999899	Cig/Day	ENSG00000171570	RAB4B-EGLN2
19	41294910	["C","T"]	rs113557544	copd	eur	-0.013012	0.5285	0.020645	0.02647	58559	937358	cigday	eur	-0.0778	6.06e-26	0.007	0.025845	326370	Cig/Day	9.96e-05	0.9999	Cig/Day	ENSG00000171570	RAB4B-EGLN2
19	41296479	["G","T"]	NA	copd	eur	-0.013824	0.5035	0.020662	0.02643	58559	937358	cigday	eur	-0.0779	8.82e-26	0.007	0.025845	326370	Cig/Day	9.39e-05	0.999906	Cig/Day	ENSG00000171570	RAB4B-EGLN2
19	41299761	["A","G"]	rs111684981	copd	eur	-0.013587	0.5106	0.020654	0.02642	58559	937358	cigday	eur	-0.0781	6.43e-26	0.007	0.025845	326370	Cig/Day	9.02e-05	0.99991	Cig/Day	ENSG00000171570	RAB4B-EGLN2
19	41299866	["A","C"]	rs149755483	copd	eur	0.011965	0.6382	0.025444	0.0257	41048	635025	cigday	eur	-0.0809	3.16e-25	0.008	0.025845	299880	Cig/Day	0.000215	0.999785	Cig/Day	ENSG00000171570	RAB4B-EGLN2
19	41301069	["A","G"]	NA	copd	eur	-0.011675	0.712	0.031631	0.02609	26206	496640	cigday	eur	-0.085	9.89e-24	0.008	0.025845	253800	Cig/Day	2.11e-05	0.999979	Cig/Day	ENSG00000171570	RAB4B-EGLN2
19	41302140	["A","C"]	rs149397079	copd	eur	-0.01467	0.4786	0.020704	0.02634	58559	937358	cigday	eur	-0.0781	1.03e-25	0.007	0.025845	326370	Cig/Day	8.62e-05	0.999914	Cig/Day	ENSG00000171570	RAB4B-EGLN2
19	41302375	["C","T"]	rs117947334	copd	eur	-0.014215	0.4916	0.020669	0.02636	58559	937358	cigday	eur	-0.0781	9.84e-26	0.007	0.025845	326370	Cig/Day	8.79e-05	0.999912	Cig/Day	ENSG00000171570	RAB4B-EGLN2
19	41302501	["G","A"]	NA	copd	eur	-0.0072548	0.7562	0.023363	0.02565	47963	821748	cigday	eur	-0.081	2.9e-25	0.008	0.025845	299880	Cig/Day	9.76e-05	0.999902	Cig/Day	ENSG00000171570	RAB4B-EGLN2
19	41305530	["C","A"]	NA	copd	eur	-0.015522	0.4517	0.020625	0.02667	58559	937358	cigday	eur	-0.0796	1.21e-26	0.007	0.025845	325690	Cig/Day	5.71e-05	0.999943	Cig/Day	ENSG00000269858	EGLN2
19	41309150	["G","A"]	rs117391664	copd	eur	-0.028864	0.1893	0.021987	0.02426	55943	914529	cigday	eur	-0.0931	3.78e-32	0.008	0.021869	325690	Cig/Day	1.74e-06	0.999998	Cig/Day	ENSG00000268797	CTC-490E21.12
19	41309590	["G","A"]	rs117851058	copd	eur	-0.025376	0.2402	0.021606	0.02425	58559	937358	cigday	eur	-0.0931	3.46e-32	0.008	0.021869	325690	Cig/Day	2.02e-06	0.999998	Cig/Day	ENSG00000268797	CTC-490E21.12
19	41310888	["C","T"]	rs117821847	copd	eur	-0.025952	0.23	0.02162	0.02421	58559	937358	cigday	eur	-0.0931	3.89e-32	0.008	0.021869	325690	Cig/Day	1.97e-06	0.999998	Cig/Day	ENSG00000268797	CTC-490E21.12
19	41311922	["T","G"]	rs117139969	copd	eur	-0.025863	0.232	0.02164	0.02417	58559	937358	cigday	eur	-0.0928	6.55e-32	0.008	0.021869	325690	Cig/Day	2.16e-06	0.999998	Cig/Day	ENSG00000268797	CTC-490E21.12
19	41313261	["C","T"]	rs144553930	copd	eur	-0.026744	0.2172	0.021675	0.02416	58559	937358	cigday	eur	-0.0934	2.99e-32	0.008	0.021869	325690	Cig/Day	1.75e-06	0.999998	Cig/Day	ENSG00000268797	CTC-490E21.12
19	41313978	["AGG","A"]	rs201243991	copd	eur	-0.035204	0.1738	0.025883	0.02284	44328	807166	cigday	eur	-0.101	3.2e-20	0.011	0.015905	189060	Cig/Day	2.47e-06	0.999998	Cig/Day	ENSG00000268797	CTC-490E21.12
19	41315326	["A","C"]	rs149812270	copd	eur	-0.026634	0.2198	0.021704	0.02416	58559	937358	cigday	eur	-0.0935	2.54e-32	0.008	0.021869	325690	Cig/Day	1.71e-06	0.999998	Cig/Day	ENSG00000233622	CYP2T2P
19	41317934	["A","G"]	rs4803370	copd	eur	-0.043777	0.07949	0.024964	0.02459	40804	760470	cigday	eur	-0.0996	2.05e-28	0.009	0.023857	245900	Cig/Day	3.83e-07	1	Cig/Day	ENSG00000268797	CTC-490E21.12
19	41319626	["A","G"]	rs193122850	copd	eur	-0.023069	0.2408	0.019669	0.03082	58559	937358	cigday	eur	-0.069	1.17e-22	0.007	0.036779	325810	Cig/Day	0.000583	0.999417	Cig/Day	ENSG00000268797	CTC-490E21.12
19	41321074	["C","G"]	rs147893869	copd	eur	-0.028588	0.1926	0.021939	0.02402	58559	937358	cigday	eur	-0.0949	3.66e-33	0.008	0.024851	325690	Cig/Day	1.04e-06	0.999999	Cig/Day	ENSG00000268797	CTC-490E21.12
19	41321954	["C","T"]	NA	copd	eur	-0.017756	0.5874	0.032719	0.02332	28822	519469	cigday	eur	-0.104	3.93e-24	0.01	0.023857	208610	Cig/Day	5.16e-07	0.999999	Cig/Day	ENSG00000268797	CTC-490E21.12
19	41324392	["G","A"]	rs11671669	copd	eur	-0.067287	0.00234	0.02211	0.03704	40385	743561	cigday	eur	-0.0876	4.87e-35	0.007	0.044732	299320	Cig/Day	1.72e-06	0.999998	Cig/Day	ENSG00000268797	CTC-490E21.12
19	41324536	["G","A"]	rs570860634	copd	eur	-0.03136	0.5075	0.047314	0.02079	19839	440988	cigday	eur	-0.0741	7.09e-10	0.012	0.0089463	233850	Cig/Day	0.00205854	0.997941	Cig/Day	ENSG00000268797	CTC-490E21.12
19	41324537	["A","G"]	rs528469261	copd	eur	-0.031365	0.5074	0.047314	0.02079	19839	440988	cigday	eur	-0.0744	6.29e-10	0.012	0.0089463	233850	Cig/Day	0.00194348	0.998057	Cig/Day	ENSG00000268797	CTC-490E21.12
19	41326376	["C","T"]	rs186614197	copd	eur	0.058044	0.601	0.111	0.001726	36671	479515	cigday	eur	-0.139	1.23e-09	0.023	0.0049702	289560	Cig/Day	3.38e-05	0.999966	Cig/Day	ENSG00000237118	CYP2F2P
19	41327130	["C","T"]	rs547421472	copd	eur	-0.095428	0.008727	0.036388	0.02318	21225	566379	cigday	eur	-0.121	8.05e-33	0.01	0.021869	200140	Cig/Day	5.23e-10	1	Cig/Day	ENSG00000237118	CYP2F2P
19	41327264	["A","C"]	rs537989384	copd	eur	-0.074599	0.09189	0.04426	0.0205	19839	440988	cigday	eur	-0.113	5.67e-31	0.01	0.021869	233850	Cig/Day	1.03e-08	1	Cig/Day	ENSG00000237118	CYP2F2P
19	41333284	["T","C"]	rs11878604	copd	eur	-0.023622	0.06331	0.01272	0.08624	53597	882000	cigday	eur	-0.0599	4.83e-40	0.005	0.084493	326500	Cig/Day	0.0021101	0.99789	Cig/Day	ENSG00000268797	CTC-490E21.12
19	41333441	["G","A"]	rs4803378	copd	eur	-0.044248	0.04713	0.022289	0.02285	58559	937358	cigday	eur	-0.126	1.03e-56	0.008	0.020875	325810	Cig/Day	1.15e-11	1	Cig/Day	ENSG00000268797	CTC-490E21.12
19	41334199	["G","A"]	rs11881918	copd	eur	-0.02014	0.1241	0.013096	0.0848	50981	859171	cigday	eur	-0.0591	6.76e-38	0.005	0.081511	326500	Cig/Day	0.00277649	0.997224	Cig/Day	ENSG00000268797	CTC-490E21.12
19	41335269	["T","G"]	rs144002017	copd	eur	-0.042438	0.05265	0.0219	0.02383	58559	937358	cigday	eur	-0.125	6.92e-57	0.008	0.021869	325810	Cig/Day	1.9e-11	1	Cig/Day	ENSG00000268797	CTC-490E21.12
19	41336272	["G","A"]	rs143303864	copd	eur	-0.038444	0.08308	0.022182	0.02309	58559	937358	cigday	eur	-0.124	3.98e-56	0.008	0.020875	325810	Cig/Day	3.34e-11	1	Cig/Day	ENSG00000268797	CTC-490E21.12
19	41337923	["C","T"]	rs11879413	copd	eur	-0.019083	0.1361	0.012804	0.08471	53597	882000	cigday	eur	-0.0593	3.81e-38	0.005	0.081511	326500	Cig/Day	0.00276268	0.997237	Cig/Day	ENSG00000269843	CTC-490E21.10
19	41338556	["C","T"]	rs3865453	copd	eur	-0.018496	0.1483	0.012796	0.08484	53597	882000	cigday	eur	-0.0593	3.31e-38	0.005	0.081511	326500	Cig/Day	0.00281782	0.997182	Cig/Day	ENSG00000269843	CTC-490E21.10
19	41338835	["C","T"]	rs2258314	copd	eur	-0.010715	0.5303	0.017074	0.07093	36086	579667	cigday	eur	-0.0616	6.44e-37	0.005	0.081511	300000	Cig/Day	0.00212292	0.997877	Cig/Day	ENSG00000269843	CTC-490E21.10
19	41338847	["G","C"]	NA	copd	eur	-0.04331	0.05216	0.022304	0.02283	58559	937358	cigday	eur	-0.127	2.69e-57	0.008	0.019881	325810	Cig/Day	8.07e-12	1	Cig/Day	ENSG00000269843	CTC-490E21.10
19	41339603	["G","A"]	NA	copd	eur	0.040449	4.87e-05	0.0099581	0.6681	27592	622031	cigday	eur	0.0586	1.03e-72	0.003	0.67594	208940	Cig/Day	0.00117157	0.998828	Cig/Day	ENSG00000269843	CTC-490E21.10
19	41340321	["C","G"]	rs11083569	copd	eur	0.042804	1.33e-07	0.0081142	0.6739	46333	821802	cigday	eur	0.0511	6.81e-74	0.003	0.68191	280420	Cig/Day	0.00641947	0.993581	Cig/Day	ENSG00000269843	CTC-490E21.10
19	41340573	["G","C"]	NA	copd	eur	0.035925	2.16e-05	0.0084586	0.672	43001	766390	cigday	eur	0.0501	2.94e-72	0.003	0.68191	286980	Cig/Day	0.00835305	0.991647	Cig/Day	ENSG00000269843	CTC-490E21.10
19	41341229	["A","G"]	rs12461964	copd	eur	0.027973	0.001512	0.008818	0.4922	36086	579667	cigday	eur	0.0558	1.8e-103	0.003	0.50199	300000	Cig/Day	0.00282386	0.997176	Cig/Day	ENSG00000269843	CTC-490E21.10
19	41341413	["G","A"]	rs117287096	copd	eur	-0.016444	0.5502	0.027523	0.02239	41048	635025	cigday	eur	-0.127	8.59e-54	0.008	0.021869	299320	Cig/Day	1.92e-11	1	Cig/Day	ENSG00000269843	CTC-490E21.10
19	41341750	["A","G"]	rs7251570	copd	eur	0.043006	1.15e-07	0.0081127	0.6742	46333	821802	cigday	eur	0.0512	3.67e-74	0.003	0.68191	280420	Cig/Day	0.00627592	0.993724	Cig/Day	ENSG00000269843	CTC-490E21.10
19	41342042	["G","A"]	rs186051747	copd	eur	-0.039105	0.07754	0.022154	0.02314	58559	937358	cigday	eur	-0.125	1.53e-56	0.008	0.021869	325810	Cig/Day	2.2e-11	1	Cig/Day	ENSG00000269843	CTC-490E21.10
19	41342459	["T","G"]	rs3865454	copd	eur	0.046903	3.5e-07	0.0092067	0.6744	35737	706192	cigday	eur	0.054	5.59e-75	0.003	0.68191	253920	Cig/Day	0.00332875	0.996671	Cig/Day	ENSG00000269843	CTC-490E21.10
19	41342842	["A","G"]	rs145580088	copd	eur	-0.044786	0.0448	0.02232	0.02281	58559	937358	cigday	eur	-0.127	5.72e-58	0.008	0.019881	325810	Cig/Day	7.52e-12	1	Cig/Day	ENSG00000269843	CTC-490E21.10
19	41343511	["T","C"]	rs187795779	copd	eur	-0.076656	0.04435	0.038122	0.02212	22455	463817	cigday	eur	-0.136	3.74e-51	0.009	0.021869	245130	Cig/Day	2.73e-13	1	Cig/Day	ENSG00000268797	CTC-490E21.12
19	41343605	["C","T"]	NA	copd	eur	-0.10078	0.0126	0.040397	0.02227	19839	440988	cigday	eur	-0.147	6.78e-42	0.011	0.021869	189340	Cig/Day	1.19e-13	1	Cig/Day	ENSG00000268797	CTC-490E21.12
19	41343700	["C","T"]	rs76112798	copd	eur	-0.024974	0.09364	0.014896	0.0694	46682	695277	cigday	eur	-0.0623	3.43e-37	0.005	0.072565	319740	Cig/Day	0.00117514	0.998825	Cig/Day	ENSG00000268797	CTC-490E21.12
19	41344466	["C","T"]	rs117422348	copd	eur	-0.050293	0.05087	0.025758	0.02284	45347	798919	cigday	eur	-0.125	1.88e-53	0.008	0.021869	299320	Cig/Day	1.1e-11	1	Cig/Day	ENSG00000268797	CTC-490E21.12
19	41345373	["A","AT"]	rs151328721	copd	eur	-0.037689	0.008721	0.01437	0.07923	43717	798973	cigday	eur	-0.0782	3.86e-33	0.007	0.072565	189190	Cig/Day	4.28e-05	0.999957	Cig/Day	ENSG00000268797	CTC-490E21.12
19	41345586	["A","T"]	rs112292570	copd	eur	-0.040288	0.06909	0.022162	0.02317	58559	937358	cigday	eur	-0.125	5.85e-57	0.008	0.021869	325810	Cig/Day	2.07e-11	1	Cig/Day	ENSG00000268797	CTC-490E21.12
19	41345989	["A","G"]	NA	copd	eur	0.034057	4.69e-05	0.0083664	0.4978	39418	635079	cigday	eur	0.0572	1.14e-101	0.003	0.50497	280420	Cig/Day	0.00179913	0.998201	Cig/Day	ENSG00000268797	CTC-490E21.12
19	41346768	["T","C"]	rs2316205	copd	eur	0.027829	9.88e-05	0.0071474	0.5076	53597	882000	cigday	eur	0.0547	3.11e-108	0.002	0.50497	326500	Cig/Day	0.00309248	0.996908	Cig/Day	ENSG00000268797	CTC-490E21.12
19	41347991	["C","T"]	rs117149422	copd	eur	-0.014914	0.7395	0.044853	0.007487	50981	859171	cigday	eur	-0.12	9.89e-19	0.014	0.0069583	325460	Cig/Day	4.33e-07	1	Cig/Day	ENSG00000268797	CTC-490E21.12
19	41347998	["A","G"]	rs4001925	copd	eur	0.035416	6.41e-06	0.0078488	0.5089	43717	798973	cigday	eur	0.0575	1.69e-102	0.003	0.50497	280420	Cig/Day	0.00163258	0.998367	Cig/Day	ENSG00000268797	CTC-490E21.12
19	41349978	["A","G"]	rs2431413	copd	eur	-0.035669	0.01202	0.014203	0.08473	40804	760470	cigday	eur	-0.0656	3.34e-34	0.005	0.077535	246710	Cig/Day	0.000413	0.999587	Cig/Day	ENSG00000255974	CYP2A6
19	41350615	["G","A"]	rs28399462	copd	eur	-0.050466	0.02191	0.02202	0.02363	58559	937358	cigday	eur	-0.126	3.48e-61	0.008	0.021869	325810	Cig/Day	8.87e-12	1	Cig/Day	ENSG00000255974	CYP2A6
19	41350787	["C","G"]	rs28399459	copd	eur	-0.047562	0.03321	0.022334	0.02282	58559	937358	cigday	eur	-0.13	1.38e-60	0.008	0.020875	325810	Cig/Day	1.96e-12	1	Cig/Day	ENSG00000255974	CYP2A6
19	41351169	["C","T"]	NA	copd	eur	-0.045679	0.03745	0.021952	0.02364	58559	937358	cigday	eur	-0.126	4.14e-60	0.008	0.020875	325810	Cig/Day	1.1e-11	1	Cig/Day	ENSG00000255974	CYP2A6
19	41351843	["G","A"]	NA	copd	eur	-0.046877	0.03421	0.022137	0.02328	58559	937358	cigday	eur	-0.128	7.66e-62	0.008	0.020875	325810	Cig/Day	4.63e-12	1	Cig/Day	ENSG00000255974	CYP2A6
19	41352257	["GT","G"]	rs72549443	copd	eur	-0.062677	0.001299	0.019488	0.08554	21288	443501	cigday	eur	-0.107	1.88e-71	0.006	0.091451	175710	Cig/Day	7.38e-10	1	Cig/Day	ENSG00000255974	CYP2A6
19	41352936	["C","T"]	NA	copd	eur	-0.045386	0.04207	0.022327	0.02294	58559	937358	cigday	eur	-0.134	3.37e-51	0.009	0.021869	281310	Cig/Day	2.76e-12	1	Cig/Day	ENSG00000255974	CYP2A6
19	41353107	["T","C"]	rs56113850	copd	eur	0.03224	2.43e-06	0.0068393	0.5724	58559	937358	cigday	eur	0.0622	1.36e-137	0.002	0.59245	326500	Cig/Day	0.000464	0.999536	Cig/Day	ENSG00000255974	CYP2A6
19	41353338	["A","G"]	rs56267346	copd	eur	-0.021805	0.02464	0.009704	0.1902	46333	821802	cigday	eur	-0.0584	4.2e-64	0.003	0.17396	280420	Cig/Day	0.00188132	0.998119	Cig/Day	ENSG00000255974	CYP2A6
19	41353897	["G","T"]	rs55921593	copd	eur	-0.046261	0.03848	0.022351	0.0228	58559	937358	cigday	eur	-0.131	6.28e-61	0.008	0.020875	325810	Cig/Day	1.38e-12	1	Cig/Day	ENSG00000255974	CYP2A6
19	41354306	["G","A"]	NA	copd	eur	-0.045996	0.041	0.022508	0.02249	58559	937358	cigday	eur	-0.131	5.63e-60	0.008	0.019881	325810	Cig/Day	1.38e-12	1	Cig/Day	ENSG00000255974	CYP2A6
19	41354458	["C","A"]	rs28399442	copd	eur	-0.044702	0.04502	0.022301	0.02287	58559	937358	cigday	eur	-0.131	3.39e-61	0.008	0.020875	325810	Cig/Day	1.5e-12	1	Cig/Day	ENSG00000255974	CYP2A6
19	41354496	["C","A"]	rs8192726	copd	eur	-0.029919	0.02612	0.01345	0.07544	53597	882000	cigday	eur	-0.0627	4.78e-38	0.005	0.068589	326500	Cig/Day	0.000946	0.999054	Cig/Day	ENSG00000255974	CYP2A6
19	41354533	["A","T"]	rs1801272	copd	eur	-0.10135	2.53e-05	0.02406	0.02472	53597	882000	cigday	eur	-0.138	2.92e-66	0.008	0.033797	325810	Cig/Day	1.19e-14	1	Cig/Day	ENSG00000255974	CYP2A6
19	41356379	["A","C"]	NA	copd	eur	-0.026807	0.1355	0.017956	0.06402	36086	579667	cigday	eur	-0.068	3.44e-42	0.005	0.071571	306770	Cig/Day	0.000278	0.999722	Cig/Day	ENSG00000268797	CTC-490E21.12
19	41357457	["G","T"]	rs67210567	copd	eur	-0.11116	1.55e-05	0.025719	0.02517	46333	821802	cigday	eur	-0.144	9.48e-64	0.009	0.032803	279730	Cig/Day	5.3e-15	1	Cig/Day	ENSG00000268797	CTC-490E21.12
19	41357493	["C","T"]	rs4001923	copd	eur	-0.13787	0.000538	0.039834	0.01923	21225	566379	cigday	eur	-0.141	7.21e-39	0.011	0.020875	200140	Cig/Day	1.49e-12	1	Cig/Day	ENSG00000268797	CTC-490E21.12
19	41357572	["G","C"]	NA	copd	eur	-0.097053	0.003725	0.03346	0.01944	30435	556598	cigday	eur	-0.131	6.96e-43	0.01	0.020875	260340	Cig/Day	1.11e-11	1	Cig/Day	ENSG00000268797	CTC-490E21.12
19	41357910	["A","G"]	rs57837628	copd	eur	0.023898	0.001093	0.0073184	0.5299	50981	859171	cigday	eur	0.0504	2.71e-90	0.002	0.53082	319740	Cig/Day	0.00846579	0.991534	Cig/Day	ENSG00000268797	CTC-490E21.12
19	41370132	["C","T"]	rs2019841	copd	eur	-0.026434	0.08406	0.015301	0.06895	44066	672448	cigday	eur	-0.0624	4.8e-38	0.005	0.068589	326500	Cig/Day	0.00110145	0.998899	Cig/Day	ENSG00000268797	CTC-490E21.12
19	41370176	["T","C"]	rs3875150	copd	eur	0.029695	0.000105	0.0076544	0.5289	46333	821802	cigday	eur	0.053	1.36e-85	0.003	0.53777	273650	Cig/Day	0.00497467	0.995025	Cig/Day	ENSG00000268797	CTC-490E21.12
19	41370338	["C","G"]	rs12461383	copd	eur	0.022684	0.001515	0.0071518	0.5297	53597	882000	cigday	eur	0.05	5.61e-89	0.002	0.53479	319740	Cig/Day	0.00945115	0.990549	Cig/Day	ENSG00000268797	CTC-490E21.12
19	41371480	["A","G"]	rs117824460	copd	eur	-0.090225	0.000162	0.023922	0.02535	53597	882000	cigday	eur	-0.138	2.82e-68	0.008	0.033797	325810	Cig/Day	1.42e-14	1	Cig/Day	ENSG00000268797	CTC-490E21.12
19	41372475	["A","G"]	rs7247903	copd	eur	-0.02575	0.1518	0.017968	0.06358	36086	579667	cigday	eur	-0.0649	8.32e-39	0.005	0.069583	306770	Cig/Day	0.000613	0.999387	Cig/Day	ENSG00000268797	CTC-490E21.12
19	41375030	["C","G"]	rs59586387	copd	eur	-0.000519	0.9805	0.021197	0.06292	27103	501186	cigday	eur	-0.0626	8.42e-33	0.005	0.073559	280610	Cig/Day	0.00224131	0.997759	Cig/Day	ENSG00000268797	CTC-490E21.12
19	41383115	["G","A"]	rs111390860	copd	eur	-0.034071	0.07411	0.019077	0.03212	58559	937358	cigday	eur	-0.0604	7.16e-18	0.007	0.021869	325690	Cig/Day	0.0029694	0.997031	Cig/Day	ENSG00000198077	CYP2A7
19	41390520	["G","A"]	rs181295497	copd	eur	-0.16295	0.002604	0.054118	0.005327	50981	859171	cigday	eur	-0.106	2.82e-10	0.017	0.0019881	320530	Cig/Day	0.000137	0.999863	Cig/Day	ENSG00000268797	CTC-490E21.12
19	41392043	["G","A"]	rs141949574	copd	eur	-0.046923	0.03566	0.022336	0.02279	58559	937358	cigday	eur	-0.129	2.61e-59	0.008	0.020875	325810	Cig/Day	3.04e-12	1	Cig/Day	ENSG00000268797	CTC-490E21.12
19	41392490	["T","C"]	rs4802096	copd	eur	-0.026626	0.3379	0.027781	0.02187	41048	635025	cigday	eur	-0.134	4.22e-58	0.008	0.020875	299320	Cig/Day	6.33e-13	1	Cig/Day	ENSG00000268797	CTC-490E21.12
19	41394102	["A","G"]	rs117683060	copd	eur	-0.034049	0.1536	0.023861	0.02293	51644	750635	cigday	eur	-0.129	4.75e-59	0.008	0.020875	325810	Cig/Day	5.04e-12	1	Cig/Day	ENSG00000268797	CTC-490E21.12
19	41394497	["C","T"]	rs143159215	copd	eur	-0.069082	0.1782	0.051309	0.008903	36671	479515	cigday	eur	-0.0892	1.39e-08	0.016	0.0029821	286790	Cig/Day	0.000893	0.999107	Cig/Day	ENSG00000268797	CTC-490E21.12
19	41399491	["G","A"]	rs113919192	copd	eur	-0.026622	0.1606	0.018973	0.03234	58559	937358	cigday	eur	-0.0586	4.2e-17	0.007	0.021869	325690	Cig/Day	0.00486398	0.995136	Cig/Day	ENSG00000130612	CYP2G1P
19	41403873	["A","G"]	rs562057162	copd	eur	-0.052385	0.1267	0.034297	0.02214	26206	496640	cigday	eur	-0.137	1.49e-52	0.009	0.024851	253240	Cig/Day	3.01e-13	1	Cig/Day	ENSG00000130612	CYP2G1P
19	41406448	["G","A"]	rs117540499	copd	eur	-0.027546	0.1518	0.01922	0.0309	58559	937358	cigday	eur	-0.112	3.01e-50	0.007	0.024851	325810	Cig/Day	1.56e-09	1	Cig/Day	ENSG00000130612	CYP2G1P
19	41407874	["A","G"]	rs73931391	copd	eur	-0.02727	0.1544	0.01915	0.03115	58559	937358	cigday	eur	-0.111	1.51e-50	0.007	0.025845	325810	Cig/Day	2.28e-09	1	Cig/Day	ENSG00000130612	CYP2G1P
19	41412192	["T","C"]	rs184589612	copd	eur	-0.025332	0.2463	0.021849	0.02314	58559	937358	cigday	eur	-0.103	5.36e-30	0.009	0.015905	325750	Cig/Day	3.07e-07	1	Cig/Day	ENSG00000198251	CTC-490E21.13
19	41413000	["G","C"]	NA	copd	eur	-0.046749	0.03347	0.021985	0.02509	53725	900071	cigday	eur	-0.0908	1.62e-22	0.009	0.014911	281240	Cig/Day	4.64e-06	0.999995	Cig/Day	ENSG00000198251	CTC-490E21.13
19	41415869	["C","T"]	rs200769232	copd	eur	-0.083536	0.06645	0.045514	0.01115	36671	479515	cigday	eur	-0.0732	2.9e-09	0.012	0.0029821	291980	Cig/Day	0.00245759	0.997542	Cig/Day	ENSG00000198251	CTC-490E21.13
19	41418899	["C","T"]	rs140387699	copd	eur	-0.035682	0.09099	0.021111	0.02485	58559	937358	cigday	eur	-0.0904	8.23e-26	0.009	0.014911	325750	Cig/Day	7.13e-06	0.999993	Cig/Day	ENSG00000198251	CTC-490E21.13
19	41421687	["T","A"]	NA	copd	eur	-0.035028	0.09663	0.021083	0.02488	58559	937358	cigday	eur	-0.0901	1.16e-25	0.009	0.014911	325750	Cig/Day	7.89e-06	0.999992	Cig/Day	ENSG00000198251	CTC-490E21.13
19	41423801	["G","A"]	rs146815202	copd	eur	-0.037047	0.08337	0.021397	0.02499	55943	914529	cigday	eur	-0.09	1.45e-25	0.009	0.014911	325750	Cig/Day	7.55e-06	0.999992	Cig/Day	ENSG00000256612	CYP2B7P
19	41425036	["C","A"]	rs151028083	copd	eur	-0.032823	0.1192	0.021062	0.02497	58559	937358	cigday	eur	-0.0901	8.69e-26	0.009	0.014911	325750	Cig/Day	8.5e-06	0.999992	Cig/Day	ENSG00000256612	CYP2B7P
19	41425598	["G","A"]	rs140946384	copd	eur	-0.072267	0.03036	0.033375	0.01047	56554	922722	cigday	eur	-0.116	1.18e-22	0.012	0.0049702	325510	Cig/Day	4.63e-08	1	Cig/Day	ENSG00000256612	CYP2B7P
19	41425824	["C","T"]	rs138937335	copd	eur	-0.034509	0.1014	0.021064	0.02492	58559	937358	cigday	eur	-0.0906	5.02e-26	0.009	0.014911	325750	Cig/Day	7.03e-06	0.999993	Cig/Day	ENSG00000256612	CYP2B7P
19	41429596	["C","G"]	rs117258526	copd	eur	-0.033825	0.1093	0.021121	0.02479	58559	937358	cigday	eur	-0.0914	2.73e-26	0.009	0.014911	325750	Cig/Day	5.81e-06	0.999994	Cig/Day	ENSG00000256612	CYP2B7P
19	41431339	["T","C"]	NA	copd	eur	-0.032823	0.1192	0.021066	0.02489	58559	937358	cigday	eur	-0.0904	6.58e-26	0.009	0.014911	325750	Cig/Day	7.85e-06	0.999992	Cig/Day	ENSG00000256612	CYP2B7P
19	41432307	["G","A"]	NA	copd	eur	-0.033245	0.1148	0.021082	0.02489	58559	937358	cigday	eur	-0.0905	5.7e-26	0.009	0.014911	325750	Cig/Day	7.53e-06	0.999992	Cig/Day	ENSG00000256612	CYP2B7P
19	41432628	["T","C"]	rs137870022	copd	eur	-0.032842	0.1194	0.021089	0.02486	58559	937358	cigday	eur	-0.0906	5.11e-26	0.009	0.014911	325750	Cig/Day	7.44e-06	0.999993	Cig/Day	ENSG00000256612	CYP2B7P
19	41433246	["T","A"]	rs148739437	copd	eur	-0.03309	0.1158	0.021043	0.02493	58559	937358	cigday	eur	-0.0894	1.78e-25	0.009	0.014911	325750	Cig/Day	1.01e-05	0.99999	Cig/Day	ENSG00000256612	CYP2B7P
19	41434148	["T","C"]	rs145387799	copd	eur	-0.033074	0.116	0.021043	0.02494	58559	937358	cigday	eur	-0.0892	2.32e-25	0.009	0.014911	325750	Cig/Day	1.07e-05	0.999989	Cig/Day	ENSG00000256612	CYP2B7P
19	41435972	["G","A"]	rs143051365	copd	eur	-0.032651	0.1209	0.02105	0.02494	58559	937358	cigday	eur	-0.0893	2.06e-25	0.009	0.014911	325750	Cig/Day	1.05e-05	0.999989	Cig/Day	ENSG00000256612	CYP2B7P
19	41436576	["ACT","A"]	rs536692549	copd	eur	-0.0342	0.4841	0.048872	0.006066	43717	798973	cigday	eur	-0.102	1.05e-08	0.018	0.0049702	245680	Cig/Day	0.000391	0.999609	Cig/Day	ENSG00000256612	CYP2B7P
19	41439939	["T","C"]	rs146452352	copd	eur	-0.032456	0.1232	0.021052	0.02494	58559	937358	cigday	eur	-0.089	3e-25	0.009	0.014911	325750	Cig/Day	1.15e-05	0.999989	Cig/Day	ENSG00000256612	CYP2B7P
19	41441444	["C","T"]	rs138379656	copd	eur	-0.035094	0.1897	0.026758	0.02386	41048	635025	cigday	eur	-0.0754	9.7e-19	0.009	0.020875	299320	Cig/Day	0.00028	0.99972	Cig/Day	ENSG00000256612	CYP2B7P
19	41441900	["A","G"]	rs150647301	copd	eur	-0.023551	0.2242	0.019378	0.03046	58559	937358	cigday	eur	-0.0685	2.39e-18	0.008	0.020875	325810	Cig/Day	0.00103967	0.99896	Cig/Day	ENSG00000256612	CYP2B7P
19	41444725	["A","G"]	rs112819506	copd	eur	-0.027113	0.1567	0.019142	0.03112	58559	937358	cigday	eur	-0.0632	1.55e-17	0.007	0.020875	325810	Cig/Day	0.00188316	0.998117	Cig/Day	ENSG00000256612	CYP2B7P
19	41444742	["A","G"]	rs138116565	copd	eur	-0.021849	0.2578	0.019309	0.03062	58559	937358	cigday	eur	-0.0674	7.35e-18	0.008	0.021869	325810	Cig/Day	0.00137602	0.998624	Cig/Day	ENSG00000256612	CYP2B7P
19	41445180	["G","A"]	rs146037066	copd	eur	-0.023494	0.2261	0.01941	0.03039	58559	937358	cigday	eur	-0.0671	1.41e-17	0.008	0.020875	325810	Cig/Day	0.00139501	0.998605	Cig/Day	ENSG00000256612	CYP2B7P
19	41446811	["C","T"]	NA	copd	eur	-0.027533	0.1732	0.020215	0.02773	58559	937358	cigday	eur	-0.0699	3.76e-18	0.008	0.017893	325810	Cig/Day	0.000684	0.999316	Cig/Day	ENSG00000256612	CYP2B7P
19	41447042	["G","C"]	rs370764878	copd	eur	-0.049418	0.1002	0.030063	0.02339	33121	683363	cigday	eur	-0.0865	1.63e-18	0.01	0.017893	241960	Cig/Day	3e-05	0.99997	Cig/Day	ENSG00000256612	CYP2B7P
19	41462238	["C","T"]	NA	copd	eur	-0.024306	0.5647	0.042203	0.008425	43001	766390	cigday	eur	-0.0797	3.03e-08	0.014	0.0079523	298870	Cig/Day	0.00213695	0.997863	Cig/Day	ENSG00000256612	CYP2B7P
19	41483194	["C","T"]	rs147015122	copd	eur	0.030869	0.5025	0.046036	0.007166	50981	859171	cigday	eur	-0.0905	1.37e-10	0.014	0.013917	325690	Cig/Day	0.000973	0.999027	Cig/Day	ENSG00000197408	CYP2B6
19	41491579	["C","G"]	NA	copd	eur	-0.025309	0.5411	0.04141	0.008666	43001	766390	cigday	eur	-0.0787	2.27e-08	0.014	0.0089463	298870	Cig/Day	0.00250487	0.997495	Cig/Day	ENSG00000197408	CYP2B6
19	41496410	["G","T"]	rs147862019	copd	eur	0.011321	0.7809	0.04071	0.008576	44066	672448	cigday	eur	-0.0796	2.95e-08	0.014	0.0069583	325360	Cig/Day	0.00459558	0.995404	Cig/Day	ENSG00000197408	CYP2B6
19	41507130	["T","G"]	rs182836510	copd	eur	0.022924	0.6571	0.051641	0.008579	28822	519469	cigday	eur	-0.0895	1.18e-08	0.016	0.0079523	252790	Cig/Day	0.00252152	0.997478	Cig/Day	ENSG00000197408	CYP2B6
19	41511306	["G","A"]	rs115994486	copd	eur	-0.0095214	0.783	0.034573	0.009568	53597	882000	cigday	eur	-0.0742	5.27e-09	0.013	0.0079523	325750	Cig/Day	0.00464758	0.995352	Cig/Day	ENSG00000197408	CYP2B6
19	41511421	["C","T"]	rs138409398	copd	eur	-0.0097094	0.7789	0.034581	0.00957	53597	882000	cigday	eur	-0.0737	6.75e-09	0.013	0.0079523	325750	Cig/Day	0.0050179	0.994982	Cig/Day	ENSG00000197408	CYP2B6
19	41511451	["T","C"]	rs142985643	copd	eur	-0.0088726	0.7975	0.034578	0.009562	53597	882000	cigday	eur	-0.0743	5.15e-09	0.013	0.0079523	325750	Cig/Day	0.00464238	0.995358	Cig/Day	ENSG00000197408	CYP2B6
19	41511667	["T","C"]	rs144654117	copd	eur	-0.0089631	0.7954	0.034558	0.009568	53597	882000	cigday	eur	-0.0741	5.67e-09	0.013	0.0079523	325750	Cig/Day	0.00478723	0.995213	Cig/Day	ENSG00000197408	CYP2B6
19	41521097	["C","CT"]	rs202244557	copd	eur	-0.0039826	0.9179	0.038616	0.009286	43717	798973	cigday	eur	-0.0792	3.01e-08	0.014	0.0079523	279510	Cig/Day	0.00352327	0.996477	Cig/Day	ENSG00000197408	CYP2B6
19	41527637	["T","C"]	NA	copd	eur	0.01113	0.8118	0.046752	0.008464	36086	579667	cigday	eur	-0.0787	4.15e-08	0.014	0.0089463	299250	Cig/Day	0.00446354	0.995536	Cig/Day	ENSG00000213908	CYP2A7P1

### Sheet: Table S8
Supplementary Table 8: Lung cancer vs. Cigarettes/Day - 88 confidently identified variants with Lung cancer-predominant effect and 486 confidently identified variants with Cigarettes/Day-predominant effect (posterior probability>0.99)
CHR	POS	Alleles	rsID	Phenotype_1	Population_1	BETA_1	P_1	SE_1	AF_1	Phenotype_2	Population_2	BETA_2	P_2	SE_2	N_2	Signficant Trait(s)	Posterior Probability [Lung Cancer]	Posterior Probability [Cigarettes/Day]	Confidently Associated Trait	Nearest Gene ID	Nearest Gene Name
3	42917047	["A","G"]	rs9865715	lung_cancer	eur	0.49545	4.52e-11	0.07523	0.993	cigday	eur	-0.105	0.05	0.054	192760	Lung Cancer	0.999919	8.07e-05	Lung Cancer	ENSG00000180432	CYP8B1
5	1280477	["G","A"]	rs13167280	lung_cancer	eur	0.14023	8.79e-14	0.018804	0.14038	cigday	eur	0.00248	0.5	0.004	326500	Lung Cancer	0.995706	0.00429388	Lung Cancer	ENSG00000164362	TERT
5	1287194	["G","A"]	rs2853677	lung_cancer	eur	-0.14552	3.37e-29	0.012973	0.55019	cigday	eur	-0.00481	0.0554	0.003	326500	Lung Cancer	0.997956	0.0020436	Lung Cancer	ENSG00000164362	TERT
5	1294086	["C","T"]	rs2736098	lung_cancer	eur	0.1518	1.64e-25	0.014541	0.28001	cigday	eur	0.00634	0.0232	0.003	326500	Lung Cancer	0.998116	0.00188421	Lung Cancer	ENSG00000164362	TERT
5	1295349	["A","G"]	rs2853669	lung_cancer	eur	0.1459	9.22e-26	0.013903	0.3216	cigday	eur	0.0054	0.0453	0.003	326500	Lung Cancer	0.997564	0.0024363	Lung Cancer	ENSG00000164362	TERT
5	1297488	["C","T"]	rs2736108	lung_cancer	eur	0.15088	4.2e-27	0.013994	0.31118	cigday	eur	0.00589	0.0306	0.003	326500	Lung Cancer	0.998243	0.001757	Lung Cancer	ENSG00000164362	TERT
5	1297854	["C","T"]	rs2736107	lung_cancer	eur	0.14556	2.5e-24	0.014302	0.29401	cigday	eur	0.00661	0.0173	0.003	326500	Lung Cancer	0.996698	0.00330156	Lung Cancer	ENSG00000164362	TERT
5	1298017	["G","A"]	rs148297846	lung_cancer	eur	0.1623	6.03e-11	0.024805	0.075431	cigday	eur	-0.00118	0.801	0.005	326500	Lung Cancer	0.998888	0.00111154	Lung Cancer	ENSG00000164362	TERT
5	1300269	["G","A"]	rs112401627	lung_cancer	eur	0.26061	3.5e-11	0.039343	0.030056	cigday	eur	-0.00489	0.548	0.008	325810	Lung Cancer	0.999989	1.14e-05	Lung Cancer	ENSG00000164362	TERT
5	1300429	["T","G"]	rs2735946	lung_cancer	eur	0.11966	2.15e-17	0.014102	0.7131	cigday	eur	0.000807	0.765	0.003	326500	Lung Cancer	0.990836	0.00916403	Lung Cancer	ENSG00000164362	TERT
5	1300837	["G","T"]	rs71595005	lung_cancer	eur	-0.18687	1.11e-10	0.028964	0.051855	cigday	eur	-0.011	0.103	0.007	254810	Lung Cancer	0.996639	0.00336118	Lung Cancer	ENSG00000164362	TERT
5	1302144	["T","C"]	rs2736102	lung_cancer	eur	0.14905	4.63e-28	0.013571	0.66662	cigday	eur	0.00296	0.253	0.003	326500	Lung Cancer	0.998894	0.00110618	Lung Cancer	ENSG00000164362	TERT
5	1302914	["G","A"]	rs2853666	lung_cancer	eur	0.14805	1.02e-27	0.013569	0.66646	cigday	eur	0.00276	0.286	0.003	326500	Lung Cancer	0.998834	0.00116563	Lung Cancer	ENSG00000263670	MIR4457
5	1303901	["T","C"]	rs2735945	lung_cancer	eur	0.14824	8.74e-28	0.013568	0.66663	cigday	eur	0.00277	0.285	0.003	326500	Lung Cancer	0.998852	0.00114769	Lung Cancer	ENSG00000263670	MIR4457
5	1304432	["C","T"]	rs2735944	lung_cancer	eur	-0.14244	1.2e-11	0.021006	0.10461	cigday	eur	-0.00295	0.46	0.004	300000	Lung Cancer	0.995004	0.0049959	Lung Cancer	ENSG00000263670	MIR4457
5	1306165	["T","C"]	rs4404721	lung_cancer	eur	0.1519	6.93e-30	0.013376	0.64899	cigday	eur	0.00317	0.215	0.003	326500	Lung Cancer	0.999134	0.000866	Lung Cancer	ENSG00000263670	MIR4457
5	1306331	["T","C"]	rs4530805	lung_cancer	eur	0.15053	2.13e-29	0.013372	0.64647	cigday	eur	0.00306	0.23	0.003	326500	Lung Cancer	0.999038	0.000962	Lung Cancer	ENSG00000263670	MIR4457
5	1306521	["G","C"]	rs7446461	lung_cancer	eur	-0.16304	4.89e-20	0.017787	0.1505	cigday	eur	-0.00643	0.0495	0.003	326500	Lung Cancer	0.998926	0.00107429	Lung Cancer	ENSG00000263670	MIR4457
5	1306765	["C","G"]	rs11133727	lung_cancer	eur	0.15265	6.42e-31	0.013203	0.625	cigday	eur	0.00388	0.132	0.003	313480	Lung Cancer	0.999087	0.000913	Lung Cancer	ENSG00000263670	MIR4457
5	1308552	["G","A"]	rs4635969	lung_cancer	eur	-0.16045	8.26e-23	0.01632	0.1819	cigday	eur	-0.0064	0.0408	0.003	326500	Lung Cancer	0.998899	0.00110137	Lung Cancer	ENSG00000263670	MIR4457
5	1309168	["T","C"]	rs61574973	lung_cancer	eur	0.15174	1.63e-30	0.013216	0.64372	cigday	eur	0.00311	0.223	0.003	326500	Lung Cancer	0.999148	0.000852	Lung Cancer	ENSG00000263670	MIR4457
5	1309904	["G","A"]	rs60622800	lung_cancer	eur	0.1537	5.12e-32	0.013051	0.61836	cigday	eur	0.00389	0.124	0.003	326500	Lung Cancer	0.999186	0.000814	Lung Cancer	ENSG00000263670	MIR4457
5	1310152	["G","A"]	rs6554758	lung_cancer	eur	0.15364	5.49e-32	0.013052	0.61836	cigday	eur	0.00421	0.11	0.003	300000	Lung Cancer	0.999126	0.000874	Lung Cancer	ENSG00000263670	MIR4457
5	1311693	["T","C"]	rs6866294	lung_cancer	eur	0.14652	3.6e-30	0.012838	0.59328	cigday	eur	0.0035	0.162	0.003	326500	Lung Cancer	0.998572	0.00142755	Lung Cancer	ENSG00000263670	MIR4457
5	1312020	["T","C"]	rs6866783	lung_cancer	eur	0.15196	3.11e-31	0.013073	0.62108	cigday	eur	0.00302	0.231	0.003	326500	Lung Cancer	0.999194	0.000806	Lung Cancer	ENSG00000263670	MIR4457
5	1312329	["C","T"]	rs35953391	lung_cancer	eur	-0.15352	3.61e-21	0.016257	0.18562	cigday	eur	-0.00547	0.0773	0.003	326500	Lung Cancer	0.998333	0.00166712	Lung Cancer	ENSG00000263670	MIR4457
5	1312457	["G","A"]	rs13356727	lung_cancer	eur	0.15251	3.48e-32	0.012914	0.60061	cigday	eur	0.00354	0.157	0.003	326500	Lung Cancer	0.999165	0.000835	Lung Cancer	ENSG00000263670	MIR4457
5	1312935	["T","C"]	rs13355267	lung_cancer	eur	0.15262	3.48e-32	0.012923	0.60094	cigday	eur	0.00344	0.169	0.003	326500	Lung Cancer	0.99919	0.00081	Lung Cancer	ENSG00000263670	MIR4457
5	1313242	["G","C"]	rs36115365	lung_cancer	eur	-0.15406	2.6e-21	0.016254	0.18512	cigday	eur	-0.00549	0.0767	0.003	326500	Lung Cancer	0.998403	0.00159666	Lung Cancer	ENSG00000263670	MIR4457
5	1313701	["A","G"]	rs28379291	lung_cancer	eur	0.14728	6.13e-30	0.012957	0.62005	cigday	eur	0.00304	0.228	0.003	326500	Lung Cancer	0.998766	0.00123366	Lung Cancer	ENSG00000049656	CLPTM1L
5	1314009	["C","T"]	rs10078017	lung_cancer	eur	0.15127	4.14e-31	0.013041	0.62241	cigday	eur	0.00303	0.23	0.003	326500	Lung Cancer	0.999141	0.000859	Lung Cancer	ENSG00000049656	CLPTM1L
5	1315343	["G","A"]	rs4975615	lung_cancer	eur	0.15243	1.31e-31	0.013031	0.62161	cigday	eur	0.00331	0.189	0.003	326500	Lung Cancer	0.999186	0.000814	Lung Cancer	ENSG00000049656	CLPTM1L
5	1315660	["G","A"]	rs4975616	lung_cancer	eur	0.15062	8e-32	0.01283	0.59937	cigday	eur	0.00355	0.157	0.002	326500	Lung Cancer	0.999106	0.000894	Lung Cancer	ENSG00000049656	CLPTM1L
5	1317481	["A","G"]	rs13170453	lung_cancer	eur	-0.15524	3.33e-23	0.015645	0.20569	cigday	eur	-0.00489	0.102	0.003	326500	Lung Cancer	0.998815	0.00118528	Lung Cancer	ENSG00000049656	CLPTM1L
5	1317820	["A","G"]	rs3816659	lung_cancer	eur	0.15594	1.08e-33	0.012889	0.60411	cigday	eur	0.00194	0.439	0.003	326500	Lung Cancer	0.999568	0.000432	Lung Cancer	ENSG00000049656	CLPTM1L
5	1319680	["C","A"]	rs451360	lung_cancer	eur	-0.15344	1.3e-22	0.015681	0.20359	cigday	eur	-0.00475	0.115	0.003	326500	Lung Cancer	0.998641	0.00135885	Lung Cancer	ENSG00000049656	CLPTM1L
5	1320136	["G","A"]	rs421629	lung_cancer	eur	-0.15419	1.33e-33	0.012764	0.41791	cigday	eur	-0.00296	0.255	0.003	300000	Lung Cancer	0.999379	0.000621	Lung Cancer	ENSG00000049656	CLPTM1L
5	1320247	["G","A"]	rs380286	lung_cancer	eur	-0.1551	6.06e-34	0.01277	0.41739	cigday	eur	-0.00228	0.361	0.002	326500	Lung Cancer	0.999557	0.000443	Lung Cancer	ENSG00000049656	CLPTM1L
5	1322087	["C","T"]	rs401681	lung_cancer	eur	-0.14938	9.94e-32	0.012745	0.42105	cigday	eur	-0.00303	0.224	0.002	326500	Lung Cancer	0.999104	0.000896	Lung Cancer	ENSG00000049656	CLPTM1L
5	1322468	["G","A"]	rs381949	lung_cancer	eur	-0.15117	1.01e-31	0.012898	0.39199	cigday	eur	-0.00208	0.408	0.003	326500	Lung Cancer	0.999294	0.000706	Lung Cancer	ENSG00000049656	CLPTM1L
5	1323196	["T","C"]	rs410805	lung_cancer	eur	-0.14254	7.93e-18	0.016573	0.8142	cigday	eur	-0.00748	0.024	0.003	326500	Lung Cancer	0.993818	0.0061822	Lung Cancer	ENSG00000049656	CLPTM1L
5	1323212	["C","T"]	rs13178866	lung_cancer	eur	-0.1535	2.57e-33	0.012764	0.41732	cigday	eur	-0.00315	0.226	0.003	300000	Lung Cancer	0.99931	0.00069	Lung Cancer	ENSG00000049656	CLPTM1L
5	1324121	["G","A"]	rs414965	lung_cancer	eur	-0.15269	2.38e-32	0.012894	0.39195	cigday	eur	-0.00201	0.425	0.003	326500	Lung Cancer	0.999398	0.000602	Lung Cancer	ENSG00000049656	CLPTM1L
5	1325590	["T","C"]	rs421284	lung_cancer	eur	-0.15756	4.04e-35	0.012743	0.4227	cigday	eur	-0.00277	0.267	0.002	326500	Lung Cancer	0.999617	0.000383	Lung Cancer	ENSG00000049656	CLPTM1L
5	1325767	["A","G"]	rs466502	lung_cancer	eur	-0.15728	4.41e-35	0.012727	0.41874	cigday	eur	-0.0031	0.223	0.003	313480	Lung Cancer	0.999529	0.000471	Lung Cancer	ENSG00000049656	CLPTM1L
5	1325803	["A","G"]	rs465498	lung_cancer	eur	-0.15763	4.27e-35	0.012753	0.42035	cigday	eur	-0.0026	0.297	0.002	326500	Lung Cancer	0.999633	0.000367	Lung Cancer	ENSG00000049656	CLPTM1L
5	1327851	["C","T"]	rs383009	lung_cancer	eur	-0.15398	7.36e-33	0.012897	0.3943	cigday	eur	-0.00271	0.319	0.003	280610	Lung Cancer	0.999388	0.000612	Lung Cancer	ENSG00000049656	CLPTM1L
5	1328897	["C","T"]	rs380145	lung_cancer	eur	-0.15319	1.6e-22	0.015688	0.20613	cigday	eur	-0.00471	0.143	0.003	280610	Lung Cancer	0.998621	0.0013795	Lung Cancer	ENSG00000049656	CLPTM1L
5	1330253	["T","C"]	rs452932	lung_cancer	eur	-0.15415	1.31e-33	0.012759	0.41935	cigday	eur	-0.00259	0.299	0.002	326500	Lung Cancer	0.999482	0.000518	Lung Cancer	ENSG00000049656	CLPTM1L
5	1330840	["T","C"]	rs452384	lung_cancer	eur	-0.1566	1.13e-34	0.01275	0.42031	cigday	eur	-0.00266	0.285	0.002	326500	Lung Cancer	0.999588	0.000412	Lung Cancer	ENSG00000049656	CLPTM1L
5	1331219	["A","G"]	rs370348	lung_cancer	eur	-0.15486	7.21e-34	0.012766	0.41962	cigday	eur	-0.00271	0.277	0.002	326500	Lung Cancer	0.999504	0.000496	Lung Cancer	ENSG00000049656	CLPTM1L
5	1333077	["A","G"]	rs2447853	lung_cancer	eur	-0.15583	3.17e-34	0.012775	0.41887	cigday	eur	-0.00293	0.26	0.003	300000	Lung Cancer	0.999473	0.000527	Lung Cancer	ENSG00000049656	CLPTM1L
5	1336178	["A","T"]	rs457130	lung_cancer	eur	-0.15281	2.27e-32	0.012901	0.39376	cigday	eur	-0.0019	0.45	0.003	326500	Lung Cancer	0.999418	0.000582	Lung Cancer	ENSG00000049656	CLPTM1L
5	1336221	["T","C"]	rs467095	lung_cancer	eur	-0.15524	4.68e-34	0.01276	0.42026	cigday	eur	-0.00263	0.29	0.002	326500	Lung Cancer	0.99953	0.00047	Lung Cancer	ENSG00000049656	CLPTM1L
5	1336243	["A","G"]	rs455433	lung_cancer	eur	-0.15534	4.95e-34	0.012773	0.42018	cigday	eur	-0.00256	0.305	0.002	326500	Lung Cancer	0.999541	0.000459	Lung Cancer	ENSG00000049656	CLPTM1L
5	1336459	["T","C"]	rs460073	lung_cancer	eur	-0.15501	5.41e-34	0.012753	0.42078	cigday	eur	-0.00259	0.298	0.002	326500	Lung Cancer	0.999524	0.000476	Lung Cancer	ENSG00000049656	CLPTM1L
5	1336626	["T","A"]	rs462608	lung_cancer	eur	-0.15366	7.77e-33	0.012875	0.39593	cigday	eur	-0.00183	0.465	0.003	326500	Lung Cancer	0.999473	0.000527	Lung Cancer	ENSG00000049656	CLPTM1L
5	1337070	["T","C"]	rs456366	lung_cancer	eur	-0.15635	1.36e-34	0.012745	0.42126	cigday	eur	-0.00262	0.293	0.002	326500	Lung Cancer	0.999581	0.000419	Lung Cancer	ENSG00000049656	CLPTM1L
5	1337106	["T","A"]	rs459961	lung_cancer	eur	-0.15632	1.46e-34	0.012748	0.42077	cigday	eur	-0.00258	0.3	0.002	326500	Lung Cancer	0.999583	0.000417	Lung Cancer	ENSG00000049656	CLPTM1L
5	1337906	["A","T"]	rs31484	lung_cancer	eur	-0.15727	6.09e-35	0.012753	0.4212	cigday	eur	-0.00261	0.295	0.002	326500	Lung Cancer	0.999618	0.000382	Lung Cancer	ENSG00000049656	CLPTM1L
5	1341101	["G","C"]	rs31487	lung_cancer	eur	-0.15718	7.55e-35	0.012764	0.42036	cigday	eur	-0.00232	0.353	0.002	326500	Lung Cancer	0.999637	0.000363	Lung Cancer	ENSG00000049656	CLPTM1L
5	1342714	["C","A"]	rs31489	lung_cancer	eur	-0.14873	8.44e-31	0.01289	0.38946	cigday	eur	-0.00133	0.596	0.003	326500	Lung Cancer	0.999232	0.000768	Lung Cancer	ENSG00000049656	CLPTM1L
5	1344458	["G","A"]	rs31490	lung_cancer	eur	-0.15175	1.62e-32	0.01278	0.41464	cigday	eur	-0.00184	0.462	0.002	326500	Lung Cancer	0.999436	0.000564	Lung Cancer	ENSG00000049656	CLPTM1L
5	1345474	["A","G"]	rs27996	lung_cancer	eur	-0.12818	1.37e-23	0.012804	0.41394	cigday	eur	-0.00149	0.551	0.002	326500	Lung Cancer	0.995596	0.00440421	Lung Cancer	ENSG00000049656	CLPTM1L
5	1346303	["G","C"]	rs27070	lung_cancer	eur	-0.12642	6.93e-23	0.012836	0.41782	cigday	eur	0.00101	0.692	0.003	313480	Lung Cancer	0.996337	0.00366337	Lung Cancer	ENSG00000049656	CLPTM1L
5	1347128	["C","T"]	rs27069	lung_cancer	eur	-0.12479	2.89e-22	0.012859	0.41452	cigday	eur	2.9e-05	0.991	0.002	326500	Lung Cancer	0.995458	0.00454153	Lung Cancer	ENSG00000049656	CLPTM1L
5	1348352	["G","A"]	rs40183	lung_cancer	eur	-0.1352	1.15e-09	0.022212	0.092197	cigday	eur	-0.00296	0.473	0.004	326500	Lung Cancer	0.990623	0.00937658	Lung Cancer	ENSG00000049656	CLPTM1L
5	1348798	["A","T"]	rs37011	lung_cancer	eur	-0.12744	3.28e-23	0.012841	0.41415	cigday	eur	0.000524	0.834	0.002	326500	Lung Cancer	0.996644	0.00335647	Lung Cancer	ENSG00000049656	CLPTM1L
5	1349535	["A","G"]	rs37010	lung_cancer	eur	-0.12984	6.81e-24	0.012882	0.41302	cigday	eur	0.000389	0.876	0.002	326500	Lung Cancer	0.99719	0.0028101	Lung Cancer	ENSG00000049656	CLPTM1L
5	1350339	["C","T"]	rs37009	lung_cancer	eur	-0.12766	2.48e-23	0.012828	0.41718	cigday	eur	0.00043	0.863	0.002	326500	Lung Cancer	0.996658	0.00334233	Lung Cancer	ENSG00000049656	CLPTM1L
5	1350397	["G","A"]	rs40182	lung_cancer	eur	-0.12797	1.97e-23	0.012829	0.41736	cigday	eur	0.000407	0.871	0.002	326500	Lung Cancer	0.996731	0.00326872	Lung Cancer	ENSG00000049656	CLPTM1L
5	1351538	["G","A"]	rs37008	lung_cancer	eur	-0.12944	8.47e-24	0.012869	0.41178	cigday	eur	0.000626	0.802	0.002	326500	Lung Cancer	0.997209	0.00279149	Lung Cancer	ENSG00000049656	CLPTM1L
5	1352372	["G","C"]	rs37007	lung_cancer	eur	-0.12707	5.71e-23	0.012877	0.41103	cigday	eur	0.00102	0.683	0.002	326500	Lung Cancer	0.996797	0.00320317	Lung Cancer	ENSG00000049656	CLPTM1L
5	1354462	["G","T"]	rs40181	lung_cancer	eur	-0.13383	1.79e-25	0.01283	0.41458	cigday	eur	0.0012	0.629	0.002	326500	Lung Cancer	0.998282	0.0017175	Lung Cancer	ENSG00000250584	RP11-325I22.2
5	1355058	["C","T"]	rs37006	lung_cancer	eur	-0.13323	3.13e-25	0.012838	0.41505	cigday	eur	0.00112	0.654	0.002	326500	Lung Cancer	0.998161	0.00183851	Lung Cancer	ENSG00000250584	RP11-325I22.2
5	1356450	["C","T"]	rs37005	lung_cancer	eur	-0.13319	4.25e-25	0.01287	0.41544	cigday	eur	-0.00147	0.557	0.002	326500	Lung Cancer	0.997098	0.00290166	Lung Cancer	ENSG00000250584	RP11-325I22.2
5	1356684	["C","T"]	rs37004	lung_cancer	eur	-0.1541	4.52e-23	0.015579	0.21461	cigday	eur	-0.00411	0.165	0.003	326500	Lung Cancer	0.998884	0.00111596	Lung Cancer	ENSG00000250584	RP11-325I22.2
5	1356771	["A","C"]	rs37003	lung_cancer	eur	-0.13162	1.27e-24	0.012849	0.41368	cigday	eur	-0.00149	0.552	0.002	326500	Lung Cancer	0.996679	0.00332065	Lung Cancer	ENSG00000250584	RP11-325I22.2
5	1356944	["C","T"]	rs37002	lung_cancer	eur	-0.11555	2.18e-19	0.012833	0.47657	cigday	eur	0.000927	0.72	0.003	300000	Lung Cancer	0.991219	0.00878074	Lung Cancer	ENSG00000250584	RP11-325I22.2
8	27344719	["G","A"]	rs11780471	lung_cancer	eur	-0.16449	1.01e-09	0.026932	0.059093	cigday	eur	0.0256	8.72e-07	0.005	326500	Lung Cancer	0.999919	8.12e-05	Lung Cancer	ENSG00000120915	EPHX2
8	27389456	["C","T"]	rs78875955	lung_cancer	eur	-0.1806	8.11e-11	0.027791	0.058577	cigday	eur	0.0261	7.02e-07	0.005	326500	Lung Cancer	0.99998	2.02e-05	Lung Cancer	ENSG00000120915	EPHX2
8	27394257	["C","T"]	rs72477506	lung_cancer	eur	-0.18278	5.43e-11	0.027869	0.058491	cigday	eur	0.0258	9.18e-07	0.005	326500	Lung Cancer	0.999983	1.7e-05	Lung Cancer	ENSG00000120915	EPHX2
8	27412605	["A","G"]	rs113623975	lung_cancer	eur	-0.10559	2.28e-07	0.020405	0.11416	cigday	eur	0.0235	1.12e-09	0.004	326500	Cig/Day	0.995499	0.00450102	Lung Cancer	ENSG00000234770	GULOP
8	27413986	["C","T"]	rs56223946	lung_cancer	eur	-0.10585	2.13e-07	0.020405	0.11424	cigday	eur	0.0232	2.12e-09	0.004	326500	Cig/Day	0.995512	0.00448847	Lung Cancer	ENSG00000234770	GULOP
8	27442127	["C","A"]	rs73229090	lung_cancer	eur	-0.10676	3.51e-07	0.020959	0.107	cigday	eur	0.0304	1.65e-14	0.004	326500	Cig/Day	0.996921	0.00307863	Lung Cancer	ENSG00000234770	GULOP
13	32968550	["G","A"]	rs11571815	lung_cancer	eur	0.44653	4.96e-11	0.067943	0.0096621	cigday	eur	-0.0276	0.0423	0.014	325700	Lung Cancer	1	1.34e-07	Lung Cancer	ENSG00000139618	BRCA2
13	32968810	["T","C"]	rs11571818	lung_cancer	eur	0.45395	3.5e-11	0.068533	0.0095634	cigday	eur	-0.0281	0.039	0.014	325700	Lung Cancer	1	1e-07	Lung Cancer	ENSG00000139618	BRCA2
13	32972626	["A","T"]	rs11571833	lung_cancer	eur	0.45213	6.37e-11	0.06919	0.0094913	cigday	eur	-0.0283	0.0369	0.014	325700	Lung Cancer	1	1.42e-07	Lung Cancer	ENSG00000139618	BRCA2
15	78711803	["G","T"]	rs2869030	lung_cancer	eur	0.13808	9.98e-19	0.015628	0.76553	cigday	eur	0.0498	1.19e-67	0.003	326500	Both	0.00831631	0.991684	Cig/Day	ENSG00000136381	IREB2
15	78712699	["A","C"]	rs4887053	lung_cancer	eur	0.17005	2e-27	0.015673	0.80012	cigday	eur	0.0761	4.65e-122	0.003	281310	Both	3.57e-06	0.999996	Cig/Day	ENSG00000136381	IREB2
15	78714561	["C","T"]	rs2869032	lung_cancer	eur	0.17363	2.19e-28	0.015713	0.7999	cigday	eur	0.0754	2.09e-137	0.003	326500	Both	4.84e-06	0.999995	Cig/Day	ENSG00000136381	IREB2
15	78718899	["T","C"]	rs2869045	lung_cancer	eur	0.17374	2.02e-28	0.015713	0.79979	cigday	eur	0.0752	3.47e-137	0.003	326500	Both	5.22e-06	0.999995	Cig/Day	ENSG00000136381	IREB2
15	78719501	["A","T"]	rs72736802	lung_cancer	eur	0.18397	1.41e-44	0.013134	0.38705	cigday	eur	0.0799	2.65e-192	0.003	300000	Both	1.02e-06	0.999999	Cig/Day	ENSG00000136381	IREB2
15	78719832	["G","C"]	rs72738704	lung_cancer	eur	0.1895	1.03e-46	0.013203	0.36339	cigday	eur	0.0863	5.81e-235	0.003	326500	Both	8.58e-08	1	Cig/Day	ENSG00000136381	IREB2
15	78720194	["C","A"]	rs2656055	lung_cancer	eur	0.17359	3.39e-29	0.015477	0.79039	cigday	eur	0.0743	1.14e-137	0.003	326500	Both	7.22e-06	0.999993	Cig/Day	ENSG00000136381	IREB2
15	78721397	["G","T"]	rs2568497	lung_cancer	eur	0.1777	1.95e-30	0.015498	0.79126	cigday	eur	0.0745	8.13e-138	0.003	326500	Both	7.2e-06	0.999993	Cig/Day	ENSG00000136381	IREB2
15	78722359	["T","C"]	rs2568499	lung_cancer	eur	0.17788	1.53e-30	0.015485	0.79122	cigday	eur	0.0745	9.76e-138	0.003	326500	Both	7.23e-06	0.999993	Cig/Day	ENSG00000136381	IREB2
15	78722519	["T","C"]	rs2656056	lung_cancer	eur	0.17777	1.66e-30	0.015485	0.79121	cigday	eur	0.0744	2.26e-137	0.003	326500	Both	7.48e-06	0.999993	Cig/Day	ENSG00000136381	IREB2
15	78724256	["A","G"]	rs11072763	lung_cancer	eur	0.1735	6.15e-30	0.015264	0.78158	cigday	eur	0.0735	1.13e-137	0.003	326500	Both	9.63e-06	0.99999	Cig/Day	ENSG00000136381	IREB2
15	78724469	["C","T"]	rs1394371	lung_cancer	eur	0.15981	1.02e-30	0.013869	0.30859	cigday	eur	0.0765	2.84e-171	0.003	326500	Both	2.79e-06	0.999997	Cig/Day	ENSG00000136381	IREB2
15	78724972	["C","T"]	rs72738710	lung_cancer	eur	0.21445	8.65e-05	0.054631	0.014854	cigday	eur	0.0799	3.71e-14	0.011	325630	Cig/Day	0.000217	0.999783	Cig/Day	ENSG00000136381	IREB2
15	78726271	["G","C"]	rs2036528	lung_cancer	eur	0.18029	2.31e-31	0.015477	0.79129	cigday	eur	0.0746	2.11e-137	0.003	326500	Both	7.3e-06	0.999993	Cig/Day	ENSG00000136381	IREB2
15	78726272	["A","T"]	rs2036529	lung_cancer	eur	0.18029	2.31e-31	0.015477	0.79129	cigday	eur	0.0746	2.07e-137	0.003	326500	Both	7.3e-06	0.999993	Cig/Day	ENSG00000136381	IREB2
15	78730252	["A","G"]	rs2656070	lung_cancer	eur	0.17939	3.72e-31	0.015453	0.79077	cigday	eur	0.0747	2.72e-137	0.003	326500	Both	6.91e-06	0.999993	Cig/Day	ENSG00000136381	IREB2
15	78730313	["G","A"]	rs17483548	lung_cancer	eur	0.19252	1e-48	0.013123	0.36226	cigday	eur	0.0882	5.26e-226	0.003	300000	Both	4.05e-08	1	Cig/Day	ENSG00000136381	IREB2
15	78731149	["C","T"]	rs17405217	lung_cancer	eur	0.19239	1.16e-48	0.013123	0.36204	cigday	eur	0.0874	1.63e-240	0.003	326500	Both	5.64e-08	1	Cig/Day	ENSG00000136381	IREB2
15	78731808	["T","A"]	rs924840	lung_cancer	eur	0.1802	1.81e-31	0.015441	0.79094	cigday	eur	0.0747	2.76e-137	0.003	326500	Both	7.02e-06	0.999993	Cig/Day	ENSG00000136381	IREB2
15	78732754	["A","G"]	rs2938671	lung_cancer	eur	0.18038	1.7e-31	0.015449	0.79114	cigday	eur	0.0746	4.64e-137	0.003	326500	Both	7.31e-06	0.999993	Cig/Day	ENSG00000136381	IREB2
15	78733390	["A","T"]	rs17483686	lung_cancer	eur	0.19364	9.55e-50	0.013058	0.36891	cigday	eur	0.0859	4.59e-203	0.003	281990	Both	1.07e-07	1	Cig/Day	ENSG00000136381	IREB2
15	78733731	["T","C"]	rs17483721	lung_cancer	eur	0.19301	1.85e-49	0.013055	0.3691	cigday	eur	0.0861	1.05e-236	0.003	326500	Both	9.75e-08	1	Cig/Day	ENSG00000136381	IREB2
15	78735269	["C","T"]	rs55983731	lung_cancer	eur	0.19391	7.12e-50	0.013059	0.36885	cigday	eur	0.0861	1.32e-236	0.003	326500	Both	9.88e-08	1	Cig/Day	ENSG00000136381	IREB2
15	78735438	["G","C"]	rs72738718	lung_cancer	eur	0.19409	5.62e-50	0.013057	0.36904	cigday	eur	0.0861	1.49e-236	0.003	326500	Both	9.9e-08	1	Cig/Day	ENSG00000136381	IREB2
15	78735999	["G","T"]	rs529466075	lung_cancer	eur	-0.13494	0.044633	0.067197	0.0098993	cigday	eur	-0.0705	8.98e-10	0.012	299250	Cig/Day	0.00232472	0.997675	Cig/Day	ENSG00000136381	IREB2
15	78736593	["T","A"]	rs2568488	lung_cancer	eur	0.18016	1.45e-31	0.015413	0.79076	cigday	eur	0.0747	2.07e-137	0.003	326500	Both	7.01e-06	0.999993	Cig/Day	ENSG00000136381	IREB2
15	78737483	["T","A"]	rs2568489	lung_cancer	eur	0.17731	5.09e-41	0.01322	0.41786	cigday	eur	0.0784	3.16e-144	0.003	223090	Both	1.64e-06	0.999998	Cig/Day	ENSG00000136381	IREB2
15	78738370	["T","C"]	rs2568490	lung_cancer	eur	0.18098	1.11e-31	0.015453	0.79127	cigday	eur	0.0746	2.29e-137	0.003	326500	Both	7.4e-06	0.999993	Cig/Day	ENSG00000136381	IREB2
15	78739471	["T","C"]	rs2915695	lung_cancer	eur	0.18146	7.47e-32	0.01545	0.79137	cigday	eur	0.0747	2.39e-137	0.003	326500	Both	7.2e-06	0.999993	Cig/Day	ENSG00000136381	IREB2
15	78739763	["A","G"]	rs2089162	lung_cancer	eur	0.19298	5.81e-49	0.013122	0.36284	cigday	eur	0.0873	3.75e-240	0.003	326500	Both	5.93e-08	1	Cig/Day	ENSG00000136381	IREB2
15	78740233	["G","A"]	rs2568493	lung_cancer	eur	0.18109	9.87e-32	0.015449	0.79121	cigday	eur	0.0746	3.23e-137	0.003	326500	Both	7.41e-06	0.999993	Cig/Day	ENSG00000136381	IREB2
15	78740688	["T","G"]	rs2938670	lung_cancer	eur	0.19164	6.71e-49	0.013039	0.37159	cigday	eur	0.0858	4.51e-236	0.003	326500	Both	1.08e-07	1	Cig/Day	ENSG00000136381	IREB2
15	78740932	["A","C"]	rs2656052	lung_cancer	eur	0.19151	7.56e-49	0.013038	0.37156	cigday	eur	0.0858	5.24e-236	0.003	326500	Both	1.08e-07	1	Cig/Day	ENSG00000136381	IREB2
15	78740964	["G","A"]	rs2568494	lung_cancer	eur	0.19096	1.38e-48	0.013036	0.3716	cigday	eur	0.0858	5.94e-236	0.003	326500	Both	1.07e-07	1	Cig/Day	ENSG00000136381	IREB2
15	78741384	["T","C"]	rs2656074	lung_cancer	eur	0.18081	1.14e-31	0.015441	0.79104	cigday	eur	0.0744	3.23e-136	0.003	326500	Both	7.94e-06	0.999992	Cig/Day	ENSG00000136381	IREB2
15	78741618	["T","C"]	rs7181486	lung_cancer	eur	0.19335	1.24e-49	0.013054	0.36933	cigday	eur	0.0861	1.42e-236	0.003	326500	Both	9.79e-08	1	Cig/Day	ENSG00000136381	IREB2
15	78742276	["T","G"]	rs2656073	lung_cancer	eur	0.18149	6.95e-32	0.015444	0.79111	cigday	eur	0.0748	1.58e-137	0.003	326500	Both	6.94e-06	0.999993	Cig/Day	ENSG00000136381	IREB2
15	78742376	["G","A"]	rs17483929	lung_cancer	eur	0.19399	5.92e-50	0.013053	0.36925	cigday	eur	0.086	3.2e-236	0.003	326500	Both	1.03e-07	1	Cig/Day	ENSG00000136381	IREB2
15	78742579	["A","G"]	rs56219465	lung_cancer	eur	0.19395	6.56e-50	0.013057	0.36914	cigday	eur	0.086	3.31e-236	0.003	326500	Both	1.03e-07	1	Cig/Day	ENSG00000136381	IREB2
15	78743029	["G","A"]	rs2958719	lung_cancer	eur	0.18124	7.86e-32	0.015437	0.79116	cigday	eur	0.0748	1.58e-137	0.003	326500	Both	6.9e-06	0.999993	Cig/Day	ENSG00000136381	IREB2
15	78744292	["A","G"]	rs2656072	lung_cancer	eur	0.18141	7.14e-32	0.01544	0.79117	cigday	eur	0.0748	1.44e-137	0.003	326500	Both	6.92e-06	0.999993	Cig/Day	ENSG00000136381	IREB2
15	78745343	["T","A"]	rs2656071	lung_cancer	eur	0.18088	1.11e-31	0.015445	0.79141	cigday	eur	0.0749	5.56e-138	0.003	326500	Both	6.6e-06	0.999993	Cig/Day	ENSG00000136381	IREB2
15	78745707	["C","T"]	rs2656069	lung_cancer	eur	0.18114	8.31e-32	0.015434	0.79114	cigday	eur	0.0748	5.24e-138	0.003	326500	Both	6.89e-06	0.999993	Cig/Day	ENSG00000136381	IREB2
15	78750549	["G","A"]	rs2656065	lung_cancer	eur	0.19215	3.09e-49	0.013028	0.37206	cigday	eur	0.0856	3.03e-235	0.003	326500	Both	1.18e-07	1	Cig/Day	ENSG00000136381	IREB2
15	78751961	["C","T"]	rs11637656	lung_cancer	eur	0.15422	3.14e-32	0.013049	0.62789	cigday	eur	0.0643	9.35e-142	0.003	326500	Both	0.000159	0.999841	Cig/Day	ENSG00000136381	IREB2
15	78751962	["G","T"]	rs12442456	lung_cancer	eur	-0.17864	4.71e-21	0.018973	0.13556	cigday	eur	-0.0641	3.41e-71	0.004	326500	Both	0.000399	0.999601	Cig/Day	ENSG00000136381	IREB2
15	78752114	["C","T"]	rs2568485	lung_cancer	eur	0.18137	6.62e-32	0.015428	0.79104	cigday	eur	0.0746	2.24e-137	0.003	326500	Both	7.46e-06	0.999993	Cig/Day	ENSG00000136381	IREB2
15	78752343	["G","A"]	rs2568483	lung_cancer	eur	0.18041	1.32e-31	0.015423	0.79075	cigday	eur	0.0746	2.07e-137	0.003	326500	Both	7.31e-06	0.999993	Cig/Day	ENSG00000136381	IREB2
15	78754000	["A","G"]	rs1964678	lung_cancer	eur	0.15327	9.28e-32	0.01307	0.6294	cigday	eur	0.0637	1.11e-138	0.003	326500	Both	0.000189	0.999811	Cig/Day	ENSG00000136381	IREB2
15	78757430	["T","C"]	rs76201628	lung_cancer	eur	-0.1888	0.0099512	0.073249	0.0080993	cigday	eur	-0.0708	1.47e-08	0.012	325520	Cig/Day	0.00258374	0.997416	Cig/Day	ENSG00000136381	IREB2
15	78757913	["C","A"]	rs2938674	lung_cancer	eur	-0.18037	1.75e-31	0.015452	0.20899	cigday	eur	-0.0746	6.94e-137	0.003	326500	Both	7.31e-06	0.999993	Cig/Day	ENSG00000136381	IREB2
15	78760918	["G","A"]	rs4887057	lung_cancer	eur	-0.1522	2.1e-31	0.013056	0.37019	cigday	eur	-0.0642	2.69e-140	0.003	326500	Both	0.000159	0.999841	Cig/Day	ENSG00000136381	IREB2
15	78761414	["C","G"]	rs17484235	lung_cancer	eur	0.19353	3e-49	0.013119	0.36292	cigday	eur	0.0883	3.3e-192	0.003	255500	Both	3.93e-08	1	Cig/Day	ENSG00000136381	IREB2
15	78762313	["A","G"]	rs28480606	lung_cancer	eur	-0.18171	6.16e-32	0.01545	0.20898	cigday	eur	-0.0748	3.2e-137	0.003	326500	Both	6.97e-06	0.999993	Cig/Day	ENSG00000136381	IREB2
15	78763289	["G","A"]	rs114642875	lung_cancer	eur	0.18583	0.000226	0.050381	0.017153	cigday	eur	0.0681	7.12e-12	0.01	325630	Cig/Day	0.00167641	0.998324	Cig/Day	ENSG00000136381	IREB2
15	78763617	["C","T"]	rs7174190	lung_cancer	eur	-0.18085	1.31e-31	0.01546	0.20848	cigday	eur	-0.0748	2.85e-137	0.003	326500	Both	6.85e-06	0.999993	Cig/Day	ENSG00000136381	IREB2
15	78765290	["T","G"]	rs12593229	lung_cancer	eur	0.15341	6.59e-32	0.01305	0.62891	cigday	eur	0.064	1.8e-140	0.003	326500	Both	0.000172	0.999828	Cig/Day	ENSG00000136381	IREB2
15	78766250	["A","G"]	rs1504550	lung_cancer	eur	0.19318	5.92e-49	0.013136	0.36128	cigday	eur	0.0874	2.26e-240	0.003	326500	Both	5.7e-08	1	Cig/Day	ENSG00000136381	IREB2
15	78766629	["C","T"]	rs1504549	lung_cancer	eur	0.15209	1.94e-31	0.013039	0.62785	cigday	eur	0.0642	2.37e-141	0.003	326500	Both	0.000158	0.999842	Cig/Day	ENSG00000136381	IREB2
15	78767850	["C","T"]	rs12910910	lung_cancer	eur	0.15232	1.66e-31	0.013044	0.62833	cigday	eur	0.0641	3.84e-141	0.003	326500	Both	0.000164	0.999836	Cig/Day	ENSG00000136381	IREB2
15	78768871	["C","G"]	rs8043227	lung_cancer	eur	0.1524	1.58e-31	0.013046	0.62843	cigday	eur	0.064	1.14e-140	0.003	326500	Both	0.00017	0.99983	Cig/Day	ENSG00000136381	IREB2
15	78769130	["A","G"]	rs12916801	lung_cancer	eur	0.15141	3.79e-31	0.013045	0.62848	cigday	eur	0.0641	9.24e-141	0.003	326500	Both	0.000162	0.999838	Cig/Day	ENSG00000136381	IREB2
15	78771546	["C","T"]	rs11072766	lung_cancer	eur	-0.17926	3.95e-31	0.015449	0.20886	cigday	eur	-0.0744	6.63e-124	0.003	300000	Both	7.7e-06	0.999992	Cig/Day	ENSG00000136381	IREB2
15	78772676	["A","G"]	rs17484524	lung_cancer	eur	0.19278	6.71e-49	0.013117	0.36315	cigday	eur	0.0874	1.04e-240	0.003	326500	Both	5.67e-08	1	Cig/Day	ENSG00000259474	RP11-650L12.1
15	78772806	["C","T"]	rs35031105	lung_cancer	eur	-0.18005	2.14e-31	0.015447	0.20907	cigday	eur	-0.0753	1.2e-139	0.003	326500	Both	5.59e-06	0.999994	Cig/Day	ENSG00000259474	RP11-650L12.1
15	78774271	["C","T"]	rs8042238	lung_cancer	eur	0.15195	2.25e-31	0.013041	0.62846	cigday	eur	0.0643	8.01e-142	0.003	326500	Both	0.000153	0.999847	Cig/Day	ENSG00000136381	IREB2
15	78774374	["A","G"]	rs8042260	lung_cancer	eur	0.15214	1.9e-31	0.013041	0.62848	cigday	eur	0.0643	1.17e-141	0.003	326500	Both	0.000153	0.999847	Cig/Day	ENSG00000136381	IREB2
15	78774676	["A","G"]	rs10851906	lung_cancer	eur	-0.18025	2.08e-31	0.015461	0.20864	cigday	eur	-0.0751	4.63e-139	0.003	326500	Both	6.05e-06	0.999994	Cig/Day	ENSG00000136381	IREB2
15	78775472	["G","T"]	rs55786254	lung_cancer	eur	-0.12958	0.020093	0.055743	0.014654	cigday	eur	-0.0622	1.31e-09	0.01	281100	Cig/Day	0.00451649	0.995484	Cig/Day	ENSG00000136381	IREB2
15	78776456	["C","T"]	rs16969894	lung_cancer	eur	-0.18058	1.48e-31	0.015451	0.20949	cigday	eur	-0.0748	4.87e-138	0.003	326500	Both	6.81e-06	0.999993	Cig/Day	ENSG00000136381	IREB2
15	78778953	["A","G"]	rs12903285	lung_cancer	eur	0.15175	6.24e-31	0.013122	0.62416	cigday	eur	0.0629	5.97e-125	0.003	300000	Both	0.000238	0.999762	Cig/Day	ENSG00000136381	IREB2
15	78778972	["A","G"]	rs12903295	lung_cancer	eur	0.15189	2.41e-31	0.013043	0.62959	cigday	eur	0.064	1.01e-139	0.003	326500	Both	0.000168	0.999832	Cig/Day	ENSG00000136381	IREB2
15	78779384	["C","T"]	rs12904234	lung_cancer	eur	0.15169	2.89e-31	0.013042	0.62933	cigday	eur	0.0639	1.37e-139	0.003	326500	Both	0.000173	0.999827	Cig/Day	ENSG00000136381	IREB2
15	78779510	["T","A"]	rs36146269	lung_cancer	eur	0.15163	2.74e-31	0.013032	0.62755	cigday	eur	0.064	2.63e-140	0.003	326500	Both	0.000167	0.999833	Cig/Day	ENSG00000136381	IREB2
15	78779801	["C","T"]	rs12101809	lung_cancer	eur	-0.17968	2.96e-31	0.015452	0.20901	cigday	eur	-0.075	1.37e-138	0.003	326500	Both	6.21e-06	0.999994	Cig/Day	ENSG00000136381	IREB2
15	78781687	["G","A"]	rs2036533	lung_cancer	eur	-0.18095	1.16e-31	0.015456	0.20885	cigday	eur	-0.0752	7.76e-139	0.003	326500	Both	5.91e-06	0.999994	Cig/Day	ENSG00000136381	IREB2
15	78782095	["C","T"]	rs4887059	lung_cancer	eur	0.15189	2.25e-31	0.013036	0.62773	cigday	eur	0.0638	1.32e-139	0.003	326500	Both	0.000179	0.999821	Cig/Day	ENSG00000136381	IREB2
15	78783277	["G","A"]	rs11858836	lung_cancer	eur	0.19113	2.54e-45	0.013528	0.34785	cigday	eur	0.0861	2.57e-232	0.003	326500	Both	9.53e-08	1	Cig/Day	ENSG00000136381	IREB2
15	78783683	["C","T"]	rs28511883	lung_cancer	eur	-0.18108	1.06e-31	0.015457	0.20886	cigday	eur	-0.0752	2.53e-139	0.003	326500	Both	5.92e-06	0.999994	Cig/Day	ENSG00000136381	IREB2
15	78789223	["G","A"]	rs965604	lung_cancer	eur	0.15148	3e-31	0.013028	0.62766	cigday	eur	0.0639	1.24e-139	0.003	326500	Both	0.000172	0.999828	Cig/Day	ENSG00000136381	IREB2
15	78789488	["C","T"]	rs13180	lung_cancer	eur	0.15162	2.22e-31	0.013012	0.6274	cigday	eur	0.0642	8.8e-141	0.003	326500	Both	0.000157	0.999843	Cig/Day	ENSG00000136381	IREB2
15	78792398	["T","C"]	rs12899351	lung_cancer	eur	0.15256	1.64e-31	0.013064	0.62838	cigday	eur	0.0642	4.77e-141	0.003	326500	Both	0.00015949	0.999841	Cig/Day	ENSG00000136381	IREB2
15	78792439	["G","A"]	rs7174348	lung_cancer	eur	-0.1836	2.02e-32	0.015487	0.20897	cigday	eur	-0.0755	8.7e-140	0.003	326500	Both	5.57e-06	0.999994	Cig/Day	ENSG00000136381	IREB2
15	78792527	["T","C"]	rs1062980	lung_cancer	eur	-0.15208	2.89e-31	0.013076	0.36806	cigday	eur	-0.0643	8.8e-141	0.003	326500	Both	0.000153	0.999847	Cig/Day	ENSG00000136381	IREB2
15	78793921	["C","T"]	rs12594711	lung_cancer	eur	0.15311	1.09e-31	0.013071	0.62797	cigday	eur	0.0642	4.01e-141	0.003	326500	Both	0.000161	0.999839	Cig/Day	ENSG00000136381	IREB2
15	78796104	["C","T"]	rs4362358	lung_cancer	eur	0.15342	8.36e-32	0.013073	0.62774	cigday	eur	0.0641	7.57e-141	0.003	326500	Both	0.000167	0.999833	Cig/Day	ENSG00000136381	IREB2
15	78796732	["C","T"]	rs74925218	lung_cancer	eur	-0.18514	7.86e-33	0.015514	0.20905	cigday	eur	-0.0764	4.95e-124	0.003	281990	Both	4.08e-06	0.999996	Cig/Day	ENSG00000136381	IREB2
15	78797463	["T","A"]	rs9672608	lung_cancer	eur	-0.18497	9.37e-33	0.015518	0.20978	cigday	eur	-0.0754	2.58e-127	0.003	300000	Both	5.96e-06	0.999994	Cig/Day	ENSG00000188266	HYKK
15	78800416	["G","A"]	rs6495304	lung_cancer	eur	0.15662	9.24e-05	0.040059	0.97258	cigday	eur	0.0663	1.15e-19	0.007	325810	Cig/Day	0.000485	0.999515	Cig/Day	ENSG00000188266	HYKK
15	78801394	["A","C"]	rs11852372	lung_cancer	eur	0.21782	2.71e-62	0.013077	0.37707	cigday	eur	0.0987	2.61e-286	0.003	300000	Both	5.35e-10	1	Cig/Day	ENSG00000188266	HYKK
15	78802296	["C","A"]	rs117358101	lung_cancer	eur	-0.2116	1.41e-07	0.0402	0.028971	cigday	eur	-0.0738	7.54e-26	0.007	325810	Cig/Day	0.000117	0.999883	Cig/Day	ENSG00000188266	HYKK
15	78802586	["G","A"]	rs9788682	lung_cancer	eur	-0.20189	1.38e-36	0.015981	0.19579	cigday	eur	-0.0823	8.17e-162	0.003	326500	Both	5.64e-07	0.999999	Cig/Day	ENSG00000188266	HYKK
15	78802869	["C","T"]	rs9788721	lung_cancer	eur	-0.21592	3.07e-62	0.012969	0.61207	cigday	eur	-0.0961	2.96e-300	0.003	326500	Both	1.74e-09	1	Cig/Day	ENSG00000188266	HYKK
15	78803057	["C","T"]	rs7164594	lung_cancer	eur	-0.20483	7.22e-40	0.015501	0.21135	cigday	eur	-0.0827	3.56e-171	0.003	326500	Both	5.13e-07	0.999999	Cig/Day	ENSG00000188266	HYKK
15	78806023	["T","C"]	rs8034191	lung_cancer	eur	0.2157	5.16e-62	0.01298	0.37743	cigday	eur	0.0977	3.01e-303	0.003	326500	Both	8.28e-10	1	Cig/Day	ENSG00000188266	HYKK
15	78807872	["C","T"]	rs28437878	lung_cancer	eur	-0.20551	1.07e-39	0.015586	0.20677	cigday	eur	-0.084	2.14e-174	0.003	326500	Both	3.02e-07	1	Cig/Day	ENSG00000188266	HYKK
15	78812098	["G","A"]	rs12438181	lung_cancer	eur	-0.20378	3.99e-39	0.015573	0.20727	cigday	eur	-0.0835	4.01e-157	0.003	300000	Both	3.57e-07	1	Cig/Day	ENSG00000188266	HYKK
15	78812329	["T","C"]	rs12441426	lung_cancer	eur	-0.20527	1.07e-39	0.015568	0.207	cigday	eur	-0.0841	8.48e-175	0.003	326500	Both	2.88e-07	1	Cig/Day	ENSG00000188266	HYKK
15	78814046	["G","A"]	rs10519203	lung_cancer	eur	-0.21616	2.25e-62	0.012969	0.61869	cigday	eur	-0.0976	7.19e-303	0.003	326500	Both	8.73e-10	1	Cig/Day	ENSG00000188266	HYKK
15	78814389	["C","T"]	rs7181245	lung_cancer	eur	-0.20355	3.56e-39	0.015546	0.20756	cigday	eur	-0.0838	1.09e-174	0.003	326500	Both	3.13e-07	1	Cig/Day	ENSG00000188266	HYKK
15	78814567	["A","G"]	rs7181447	lung_cancer	eur	-0.20405	2.25e-39	0.015542	0.2077	cigday	eur	-0.0838	1.22e-174	0.003	326500	Both	3.17e-07	1	Cig/Day	ENSG00000188266	HYKK
15	78814681	["A","G"]	rs7163730	lung_cancer	eur	-0.20396	1.92e-39	0.015521	0.20697	cigday	eur	-0.0839	1.65e-174	0.003	326500	Both	3.03e-07	1	Cig/Day	ENSG00000188266	HYKK
15	78815298	["G","A"]	rs61204066	lung_cancer	eur	-0.20459	1.11e-39	0.01552	0.20708	cigday	eur	-0.0839	1.61e-174	0.003	326500	Both	3.08e-07	1	Cig/Day	ENSG00000188266	HYKK
15	78816057	["G","T"]	rs8031948	lung_cancer	eur	0.21669	5.39e-62	0.013041	0.37535	cigday	eur	0.0984	1.29e-303	0.003	326500	Both	6.06e-10	1	Cig/Day	ENSG00000188266	HYKK
15	78817447	["A","T"]	rs4461039	lung_cancer	eur	-0.20345	2.52e-39	0.015507	0.20795	cigday	eur	-0.0839	7.59e-175	0.003	326500	Both	3e-07	1	Cig/Day	ENSG00000188266	HYKK
15	78817929	["C","T"]	rs8042849	lung_cancer	eur	-0.21734	5.46e-63	0.012974	0.61013	cigday	eur	-0.0965	8.33e-303	0.003	326500	Both	1.48e-09	1	Cig/Day	ENSG00000188266	HYKK
15	78821016	["G","A"]	rs12441354	lung_cancer	eur	-0.20415	1.87e-39	0.015534	0.20764	cigday	eur	-0.0839	1.16e-174	0.003	326500	Both	3.05e-07	1	Cig/Day	ENSG00000188266	HYKK
15	78822660	["A","T"]	rs7169584	lung_cancer	eur	-0.20995	1.72e-41	0.01556	0.20659	cigday	eur	-0.084	2e-174	0.003	326500	Both	3.38e-07	1	Cig/Day	ENSG00000188266	HYKK
15	78824924	["G","A"]	rs12438659	lung_cancer	eur	-0.20793	8.58e-41	0.015547	0.20695	cigday	eur	-0.0838	3.69e-174	0.003	326500	Both	3.49e-07	1	Cig/Day	ENSG00000188266	HYKK
15	78825917	["A","G"]	rs3885951	lung_cancer	eur	0.11131	4.05e-08	0.02028	0.10833	cigday	eur	0.0674	2.18e-55	0.004	326500	Both	8.56e-05	0.999914	Cig/Day	ENSG00000188266	HYKK
15	78826166	["C","T"]	rs11633027	lung_cancer	eur	0.15822	0.0029634	0.053247	0.01577	cigday	eur	0.0654	4.3e-10	0.01	325690	Cig/Day	0.00250804	0.997492	Cig/Day	ENSG00000188266	HYKK
15	78826180	["G","A"]	rs931794	lung_cancer	eur	-0.2189	5.95e-64	0.012965	0.61748	cigday	eur	-0.0974	2.66e-303	0.003	326500	Both	1e-09	1	Cig/Day	ENSG00000188266	HYKK
15	78826948	["T","C"]	rs2036534	lung_cancer	eur	-0.2095	1.52e-41	0.015516	0.20653	cigday	eur	-0.0839	3.17e-174	0.003	326500	Both	3.48e-07	1	Cig/Day	ENSG00000188266	HYKK
15	78828086	["G","T"]	rs72738786	lung_cancer	eur	0.22239	2.13e-65	0.013021	0.37759	cigday	eur	0.098	1.82e-303	0.003	326500	Both	8.01e-10	1	Cig/Day	ENSG00000188266	HYKK
15	78829091	["T","C"]	rs12439240	lung_cancer	eur	-0.20773	5.1e-41	0.015488	0.20836	cigday	eur	-0.0837	2.32e-174	0.003	326500	Both	3.62e-07	1	Cig/Day	ENSG00000188266	HYKK
15	78831624	["T","G"]	rs34664138	lung_cancer	eur	-0.20949	1.32e-41	0.015503	0.20787	cigday	eur	-0.0838	1.9e-174	0.003	326500	Both	3.63e-07	1	Cig/Day	ENSG00000268838	AC027228.1
15	78831668	["A","G"]	rs34138960	lung_cancer	eur	-0.20948	1.31e-41	0.015502	0.20789	cigday	eur	-0.0839	1.6e-174	0.003	326500	Both	3.48e-07	1	Cig/Day	ENSG00000268838	AC027228.1
15	78831826	["G","A"]	rs35212593	lung_cancer	eur	-0.20978	1.14e-41	0.015513	0.20783	cigday	eur	-0.084	1.05e-174	0.003	326500	Both	3.36e-07	1	Cig/Day	ENSG00000268838	AC027228.1
15	78832349	["T","C"]	rs56117933	lung_cancer	eur	0.18269	1e-33	0.015093	0.2373	cigday	eur	0.0841	7.5e-164	0.003	326500	Both	1.96e-07	1	Cig/Day	ENSG00000041357	PSMA4
15	78832832	["T","C"]	rs3813570	lung_cancer	eur	-0.20675	1.71e-40	0.015519	0.20808	cigday	eur	-0.0837	2.94e-174	0.003	326500	Both	3.53e-07	1	Cig/Day	ENSG00000041357	PSMA4
15	78833036	["C","A"]	rs57064725	lung_cancer	eur	-0.20786	3.28e-41	0.01546	0.21053	cigday	eur	-0.0832	2.36e-173	0.003	326500	Both	4.49e-07	1	Cig/Day	ENSG00000041357	PSMA4
15	78833450	["C","A"]	rs59133824	lung_cancer	eur	-0.21084	2.09e-41	0.015643	0.20577	cigday	eur	-0.084	2.65e-174	0.003	326500	Both	3.46e-07	1	Cig/Day	ENSG00000041357	PSMA4
15	78833453	["T","C"]	rs59683676	lung_cancer	eur	-0.21176	8.83e-42	0.015637	0.2059	cigday	eur	-0.0839	5.03e-174	0.003	326500	Both	3.7e-07	1	Cig/Day	ENSG00000041357	PSMA4
15	78837673	["C","T"]	rs28498264	lung_cancer	eur	-0.21061	1.12e-40	0.015771	0.20229	cigday	eur	-0.0843	1.29e-173	0.003	326500	Both	3.02e-07	1	Cig/Day	ENSG00000041357	PSMA4
15	78840567	["C","T"]	rs113352275	lung_cancer	eur	-0.20664	3.68e-38	0.016	0.19438	cigday	eur	-0.0821	5.66e-146	0.003	300000	Both	6.92e-07	0.999999	Cig/Day	ENSG00000041357	PSMA4
15	78841353	["T","C"]	rs1052035	lung_cancer	eur	0.12494	1.39e-05	0.028753	0.055106	cigday	eur	0.0667	2.01e-28	0.006	326500	Cig/Day	0.000225	0.999775	Cig/Day	ENSG00000041357	PSMA4
15	78842965	["A","G"]	rs144561007	lung_cancer	eur	-0.21721	0.0012398	0.067258	0.0095562	cigday	eur	-0.0776	1.04e-08	0.014	291890	Cig/Day	0.00190334	0.998097	Cig/Day	ENSG00000041357	PSMA4
15	78843411	["C","G"]	rs8024878	lung_cancer	eur	-0.205	0.000731	0.06069	0.012084	cigday	eur	-0.0766	3.88e-11	0.012	325810	Cig/Day	0.000783	0.999217	Cig/Day	ENSG00000041357	PSMA4
15	78845110	["A","G"]	rs905739	lung_cancer	eur	-0.21203	2.56e-42	0.015553	0.20815	cigday	eur	-0.084	1.58e-175	0.003	326500	Both	3.58e-07	1	Cig/Day	ENSG00000041357	PSMA4
15	78849034	["T","C"]	rs58365910	lung_cancer	eur	0.22361	1.14e-65	0.013065	0.37762	cigday	eur	0.0983	1.15e-303	0.003	326500	Both	7.11e-10	1	Cig/Day	ENSG00000041357	PSMA4
15	78849779	["C","T"]	rs72740955	lung_cancer	eur	0.22333	8.26e-66	0.013034	0.37674	cigday	eur	0.099	1.11e-303	0.003	326500	Both	5.06e-10	1	Cig/Day	ENSG00000169684	CHRNA5
15	78849918	["C","T"]	rs7173514	lung_cancer	eur	-0.20886	6.01e-42	0.015391	0.21766	cigday	eur	-0.0841	1.19e-179	0.003	326500	Both	3.14e-07	1	Cig/Day	ENSG00000169684	CHRNA5
15	78850558	["G","A"]	rs28395178	lung_cancer	eur	-0.20755	1.99e-38	0.016011	0.19554	cigday	eur	-0.0827	1.8e-162	0.003	326500	Both	5.5e-07	0.999999	Cig/Day	ENSG00000169684	CHRNA5
15	78851615	["G","A"]	rs2036527	lung_cancer	eur	0.22178	3.88e-65	0.013012	0.37694	cigday	eur	0.0988	1.11e-303	0.003	326500	Both	5.42e-10	1	Cig/Day	ENSG00000169684	CHRNA5
15	78851724	["A","G"]	rs72740960	lung_cancer	eur	0.23133	8.27e-07	0.046935	0.02128	cigday	eur	0.0734	7.33e-18	0.009	325690	Cig/Day	0.000533	0.999467	Cig/Day	ENSG00000169684	CHRNA5
15	78857896	["T","A"]	rs503464	lung_cancer	eur	-0.20851	5.23e-42	0.015353	0.21871	cigday	eur	-0.0842	1.02e-180	0.003	326500	Both	2.99e-07	1	Cig/Day	ENSG00000169684	CHRNA5
15	78857939	["T","G"]	rs55853698	lung_cancer	eur	0.2231	9.7e-66	0.013028	0.37683	cigday	eur	0.0991	1.11e-303	0.003	326500	Both	4.81e-10	1	Cig/Day	ENSG00000169684	CHRNA5
15	78857986	["C","G"]	rs55781567	lung_cancer	eur	0.2241	1.89e-66	0.013014	0.37783	cigday	eur	0.0986	1.11e-303	0.003	326500	Both	6.21e-10	1	Cig/Day	ENSG00000169684	CHRNA5
15	78858400	["C","G"]	rs684513	lung_cancer	eur	-0.20743	1.6e-38	0.015981	0.19614	cigday	eur	-0.0827	1.11e-126	0.003	255500	Both	5.49e-07	0.999999	Cig/Day	ENSG00000169684	CHRNA5
15	78861918	["G","A"]	rs1711731	lung_cancer	eur	-0.20859	1.59e-39	0.015856	0.19986	cigday	eur	-0.0843	2.1e-170	0.003	326500	Both	2.87e-07	1	Cig/Day	ENSG00000169684	CHRNA5
15	78862064	["C","T"]	rs11633958	lung_cancer	eur	0.22427	7.09e-66	0.013082	0.3748	cigday	eur	0.0986	1.66e-303	0.003	326500	Both	6.24e-10	1	Cig/Day	ENSG00000169684	CHRNA5
15	78862453	["C","A"]	rs7172118	lung_cancer	eur	0.22447	5.15e-66	0.01308	0.37545	cigday	eur	0.0984	3.46e-303	0.003	326500	Both	6.89e-10	1	Cig/Day	ENSG00000169684	CHRNA5
15	78863472	["T","C"]	rs667282	lung_cancer	eur	-0.20694	1.76e-41	0.015339	0.21502	cigday	eur	-0.0857	7.42e-186	0.003	326500	Both	1.51e-07	1	Cig/Day	ENSG00000169684	CHRNA5
15	78864024	["C","T"]	rs56219480	lung_cancer	eur	-0.19596	2.64e-09	0.032921	0.04068	cigday	eur	-0.0702	3.49e-29	0.006	325810	Both	0.000167	0.999833	Cig/Day	ENSG00000169684	CHRNA5
15	78865197	["A","G"]	rs17486195	lung_cancer	eur	0.22414	6.76e-66	0.013073	0.37451	cigday	eur	0.0983	1.67e-303	0.003	326500	Both	7.18e-10	1	Cig/Day	ENSG00000169684	CHRNA5
15	78866445	["G","A"]	rs140330585	lung_cancer	eur	0.2237	1.13e-65	0.01307	0.37505	cigday	eur	0.0982	7.73e-303	0.003	326500	Both	7.47e-10	1	Cig/Day	ENSG00000169684	CHRNA5
15	78867482	["A","C"]	rs17486278	lung_cancer	eur	0.2213	1.18e-64	0.013034	0.37787	cigday	eur	0.0981	1.13e-303	0.003	326500	Both	7.5e-10	1	Cig/Day	ENSG00000169684	CHRNA5
15	78868398	["C","T"]	rs2456020	lung_cancer	eur	-0.20913	1.1e-42	0.015271	0.21829	cigday	eur	-0.0852	7.39e-185	0.003	326500	Both	1.98e-07	1	Cig/Day	ENSG00000169684	CHRNA5
15	78868636	["G","A"]	rs72740964	lung_cancer	eur	0.22257	3.1e-65	0.013048	0.37525	cigday	eur	0.0982	4.31e-303	0.003	326500	Both	7.31e-10	1	Cig/Day	ENSG00000169684	CHRNA5
15	78870803	["C","T"]	rs576982	lung_cancer	eur	-0.20829	4.04e-42	0.015316	0.21551	cigday	eur	-0.0857	7.54e-186	0.003	326500	Both	1.56e-07	1	Cig/Day	ENSG00000169684	CHRNA5
15	78872147	["A","G"]	rs114570989	lung_cancer	eur	-0.17683	0.0052826	0.063396	0.010789	cigday	eur	-0.074	3.01e-09	0.012	325690	Cig/Day	0.00118568	0.998814	Cig/Day	ENSG00000169684	CHRNA5
15	78873119	["C","T"]	rs569207	lung_cancer	eur	-0.20841	4.4e-42	0.015332	0.21502	cigday	eur	-0.0856	1.85e-185	0.003	326500	Both	1.63e-07	1	Cig/Day	ENSG00000169684	CHRNA5
15	78873976	["T","A"]	rs637137	lung_cancer	eur	-0.20879	3.36e-42	0.015338	0.21466	cigday	eur	-0.0856	2.78e-185	0.003	326500	Both	1.65e-07	1	Cig/Day	ENSG00000169684	CHRNA5
15	78873993	["A","T"]	rs7180002	lung_cancer	eur	0.22148	8.16e-65	0.013028	0.37592	cigday	eur	0.0978	8.56e-303	0.003	326500	Both	8.66e-10	1	Cig/Day	ENSG00000169684	CHRNA5
15	78875623	["A","G"]	rs1700006	lung_cancer	eur	-0.20975	3.98e-40	0.015819	0.19968	cigday	eur	-0.0835	3.93e-168	0.003	326500	Both	4.16e-07	1	Cig/Day	ENSG00000169684	CHRNA5
15	78877381	["C","A"]	rs56390833	lung_cancer	eur	0.22201	4.33e-65	0.013031	0.37576	cigday	eur	0.0981	1.26e-303	0.003	326500	Both	7.59e-10	1	Cig/Day	ENSG00000169684	CHRNA5
15	78878541	["G","A"]	rs951266	lung_cancer	eur	0.22172	5.63e-65	0.013025	0.37591	cigday	eur	0.0981	8.1e-303	0.003	326500	Both	7.55e-10	1	Cig/Day	ENSG00000169684	CHRNA5
15	78880752	["G","A"]	rs2229961	lung_cancer	eur	0.30424	5.06e-09	0.052051	0.017112	cigday	eur	0.125	3.8e-33	0.01	325690	Both	6.47e-11	1	Cig/Day	ENSG00000169684	CHRNA5
15	78882925	["G","A"]	rs16969968	lung_cancer	eur	0.22231	2.54e-65	0.013025	0.3753	cigday	eur	0.0982	3.14e-303	0.003	326500	Both	7.28e-10	1	Cig/Day	ENSG00000261762	RP11-650L12.2
15	78883813	["A","G"]	rs518425	lung_cancer	eur	-0.18097	6.4e-37	0.014257	0.2662	cigday	eur	-0.0747	4.53e-163	0.003	326500	Both	7.1e-06	0.999993	Cig/Day	ENSG00000169684	CHRNA5
15	78884553	["A","C"]	rs76474922	lung_cancer	eur	-0.20009	2.45e-15	0.025278	0.071223	cigday	eur	-0.0904	2.38e-86	0.005	326500	Both	6.89e-08	1	Cig/Day	ENSG00000169684	CHRNA5
15	78886198	["C","T"]	rs8192482	lung_cancer	eur	0.22217	3.49e-65	0.01303	0.37574	cigday	eur	0.0982	9.53e-303	0.003	326500	Both	7.26e-10	1	Cig/Day	ENSG00000080644	CHRNA3
15	78886947	["G","A"]	rs4887067	lung_cancer	eur	0.22189	5.21e-65	0.013032	0.37573	cigday	eur	0.0982	7.41e-303	0.003	326500	Both	7.22e-10	1	Cig/Day	ENSG00000080644	CHRNA3
15	78888400	["G","A"]	rs578776	lung_cancer	eur	-0.18494	4.51e-38	0.014337	0.26057	cigday	eur	-0.0762	1.59e-167	0.003	326500	Both	4.37e-06	0.999996	Cig/Day	ENSG00000080644	CHRNA3
15	78891627	["G","A"]	rs12910984	lung_cancer	eur	0.20701	8.3e-42	0.015281	0.78393	cigday	eur	0.0863	2.94e-189	0.003	326500	Both	1.17e-07	1	Cig/Day	ENSG00000080644	CHRNA3
15	78892374	["T","A"]	rs7173149	lung_cancer	eur	-0.19746	4.33e-24	0.019504	0.12331	cigday	eur	-0.0671	2.81e-63	0.004	286980	Both	0.000257	0.999743	Cig/Day	ENSG00000080644	CHRNA3
15	78892513	["C","T"]	rs112272197	lung_cancer	eur	0.13978	9.9e-06	0.031628	0.047881	cigday	eur	0.0626	7.64e-25	0.006	325690	Cig/Day	0.000693	0.999307	Cig/Day	ENSG00000080644	CHRNA3
15	78892661	["C","T"]	rs7359276	lung_cancer	eur	0.21024	2.25e-43	0.015225	0.78071	cigday	eur	0.0855	2.82e-187	0.003	326500	Both	1.78e-07	1	Cig/Day	ENSG00000080644	CHRNA3
15	78894339	["G","A"]	rs1051730	lung_cancer	eur	0.22221	1.76e-65	0.013003	0.37656	cigday	eur	0.0983	1.76e-303	0.003	326500	Both	6.93e-10	1	Cig/Day	ENSG00000080644	CHRNA3
15	78894759	["C","G"]	rs3743078	lung_cancer	eur	0.209	5.07e-43	0.0152	0.77992	cigday	eur	0.0851	1.64e-186	0.003	326500	Both	2.06e-07	1	Cig/Day	ENSG00000080644	CHRNA3
15	78896129	["A","G"]	rs1317286	lung_cancer	eur	0.21791	2.98e-63	0.01298	0.37996	cigday	eur	0.0978	3.8e-303	0.003	326500	Both	8.16e-10	1	Cig/Day	ENSG00000080644	CHRNA3
15	78896547	["G","A"]	rs938682	lung_cancer	eur	0.2064	1.65e-41	0.015294	0.7844	cigday	eur	0.0864	2.54e-189	0.003	326500	Both	1.11e-07	1	Cig/Day	ENSG00000080644	CHRNA3
15	78898723	["C","T"]	rs12914385	lung_cancer	eur	0.21253	2.21e-62	0.01275	0.41879	cigday	eur	0.0924	1.56e-282	0.003	319740	Both	8.87e-09	1	Cig/Day	ENSG00000080644	CHRNA3
15	78898932	["C","G"]	rs55676755	lung_cancer	eur	0.21992	4.16e-64	0.013009	0.3777	cigday	eur	0.0981	8.72e-303	0.003	326500	Both	7.32e-10	1	Cig/Day	ENSG00000080644	CHRNA3
15	78899003	["C","A"]	rs56077333	lung_cancer	eur	0.21967	3.18e-63	0.013088	0.37348	cigday	eur	0.0976	3.49e-302	0.003	326500	Both	9.23e-10	1	Cig/Day	ENSG00000080644	CHRNA3
15	78899213	["T","C"]	rs7183604	lung_cancer	eur	0.20569	3.51e-41	0.015304	0.78437	cigday	eur	0.0863	5.96e-189	0.003	326500	Both	1.14e-07	1	Cig/Day	ENSG00000080644	CHRNA3
15	78899719	["G","A"]	rs11637630	lung_cancer	eur	0.2052	4.55e-41	0.015289	0.78422	cigday	eur	0.0863	2.52e-189	0.003	326500	Both	1.13e-07	1	Cig/Day	ENSG00000080644	CHRNA3
15	78900647	["A","G"]	rs112878080	lung_cancer	eur	0.21944	1.64e-63	0.013043	0.37703	cigday	eur	0.098	6.16e-303	0.003	326500	Both	7.62e-10	1	Cig/Day	ENSG00000080644	CHRNA3
15	78900701	["T","G"]	rs138544659	lung_cancer	eur	0.21917	1.5e-63	0.013023	0.3778	cigday	eur	0.098	3.92e-303	0.003	326500	Both	7.58e-10	1	Cig/Day	ENSG00000080644	CHRNA3
15	78901113	["C","T"]	rs113931022	lung_cancer	eur	0.21875	1.91e-63	0.01301	0.37825	cigday	eur	0.0981	1.44e-303	0.003	326500	Both	7.19e-10	1	Cig/Day	ENSG00000080644	CHRNA3
15	78906177	["A","T"]	rs146009840	lung_cancer	eur	0.22124	1.11e-64	0.013028	0.37568	cigday	eur	0.0984	2.06e-303	0.003	326500	Both	6.5e-10	1	Cig/Day	ENSG00000080644	CHRNA3
15	78906637	["A","G"]	rs77438700	lung_cancer	eur	-0.17987	9.97e-11	0.027811	0.057251	cigday	eur	-0.0903	5.03e-73	0.005	326500	Both	6.64e-08	1	Cig/Day	ENSG00000080644	CHRNA3
15	78907406	["C","G"]	rs7177514	lung_cancer	eur	-0.20959	8.64e-43	0.015285	0.21647	cigday	eur	-0.0867	1.37e-190	0.003	326500	Both	1.05e-07	1	Cig/Day	ENSG00000080644	CHRNA3
15	78907656	["T","C"]	rs6495308	lung_cancer	eur	-0.20928	1.2e-42	0.015289	0.21628	cigday	eur	-0.0867	2.05e-190	0.003	326500	Both	1.04e-07	1	Cig/Day	ENSG00000080644	CHRNA3
15	78907736	["G","A"]	rs12443170	lung_cancer	eur	-0.19463	4.32e-24	0.019224	0.12625	cigday	eur	-0.0675	1.45e-75	0.004	326500	Both	0.000202	0.999798	Cig/Day	ENSG00000080644	CHRNA3
15	78907859	["A","C"]	rs8042059	lung_cancer	eur	-0.20912	1.33e-42	0.015286	0.21636	cigday	eur	-0.0868	1.3e-190	0.003	326500	Both	9.9e-08	1	Cig/Day	ENSG00000080644	CHRNA3
15	78908010	["C","T"]	rs8042494	lung_cancer	eur	-0.20815	3.71e-42	0.015299	0.21591	cigday	eur	-0.0868	8.14e-191	0.003	326500	Both	9.68e-08	1	Cig/Day	ENSG00000080644	CHRNA3
15	78908032	["A","G"]	rs8042374	lung_cancer	eur	-0.20888	1.52e-42	0.015279	0.21633	cigday	eur	-0.0867	1.37e-190	0.003	326500	Both	1.03e-07	1	Cig/Day	ENSG00000080644	CHRNA3
15	78908154	["G","C"]	rs8043009	lung_cancer	eur	-0.20896	1.41e-42	0.01528	0.21645	cigday	eur	-0.0867	1.73e-190	0.003	326500	Both	1.03e-07	1	Cig/Day	ENSG00000080644	CHRNA3
15	78908565	["C","T"]	rs28681284	lung_cancer	eur	-0.21012	4.77e-40	0.015863	0.19804	cigday	eur	-0.0852	1.29e-173	0.003	326500	Both	2.03e-07	1	Cig/Day	ENSG00000080644	CHRNA3
15	78909070	["A","G"]	rs4887069	lung_cancer	eur	-0.20053	1.6e-39	0.015244	0.2212	cigday	eur	-0.0847	4.28e-184	0.003	326500	Both	2.01e-07	1	Cig/Day	ENSG00000080644	CHRNA3
15	78910258	["C","T"]	rs3825845	lung_cancer	eur	-0.20554	2.31e-40	0.015454	0.20974	cigday	eur	-0.0874	5.44e-189	0.003	326500	Both	7.08e-08	1	Cig/Day	ENSG00000080644	CHRNA3
15	78910267	["C","A"]	rs28669908	lung_cancer	eur	-0.21142	1.02e-39	0.01603	0.19271	cigday	eur	-0.086	2.02e-172	0.003	326500	Both	1.48e-07	1	Cig/Day	ENSG00000080644	CHRNA3
15	78911181	["T","C"]	rs8040868	lung_cancer	eur	0.212	1.19e-62	0.01269	0.43219	cigday	eur	0.0913	1.05e-285	0.003	326500	Both	1.44e-08	1	Cig/Day	ENSG00000080644	CHRNA3
15	78911672	["G","C"]	rs4243084	lung_cancer	eur	0.2172	1.19e-62	0.013002	0.38301	cigday	eur	0.0959	1.54e-297	0.003	326500	Both	1.95e-09	1	Cig/Day	ENSG00000080644	CHRNA3
15	78912472	["C","A"]	rs117832812	lung_cancer	eur	-0.19742	7.79e-15	0.025405	0.070971	cigday	eur	-0.0911	2.78e-86	0.005	326500	Both	5.11e-08	1	Cig/Day	ENSG00000080644	CHRNA3
15	78912943	["G","A"]	rs7170068	lung_cancer	eur	-0.20503	1.56e-39	0.015584	0.20575	cigday	eur	-0.0876	5.6e-187	0.003	326500	Both	6.43e-08	1	Cig/Day	ENSG00000080644	CHRNA3
15	78914230	["A","C"]	rs13329271	lung_cancer	eur	-0.20172	2.5e-38	0.015582	0.2062	cigday	eur	-0.0872	1.95e-185	0.003	326500	Both	7.18e-08	1	Cig/Day	ENSG00000080644	CHRNA3
15	78914534	["C","T"]	rs8039449	lung_cancer	eur	0.19947	5.92e-54	0.012898	0.40525	cigday	eur	0.0894	5.59e-267	0.003	326500	Both	2.67e-08	1	Cig/Day	ENSG00000080644	CHRNA3
15	78915245	["C","T"]	rs6495309	lung_cancer	eur	-0.20189	2.68e-38	0.015602	0.20392	cigday	eur	-0.0877	1.35e-186	0.003	326500	Both	5.82e-08	1	Cig/Day	ENSG00000117971	CHRNB4
15	78915864	["G","A"]	rs10851907	lung_cancer	eur	0.1987	2.97e-55	0.012691	0.44679	cigday	eur	0.086	4.91e-257	0.003	326500	Both	1.11e-07	1	Cig/Day	ENSG00000117971	CHRNB4
15	78915872	["C","A"]	rs55958997	lung_cancer	eur	0.19987	3.02e-54	0.012888	0.40577	cigday	eur	0.0893	1.74e-266	0.003	326500	Both	2.8e-08	1	Cig/Day	ENSG00000117971	CHRNB4
15	78917316	["C","T"]	rs55952530	lung_cancer	eur	-0.20739	3.38e-08	0.037566	0.032294	cigday	eur	-0.0682	8.19e-22	0.007	325810	Both	0.000613	0.999387	Cig/Day	ENSG00000117971	CHRNB4
15	78920935	["G","C"]	rs12593950	lung_cancer	eur	-0.19799	9.44e-38	0.015416	0.21419	cigday	eur	-0.0837	8.3e-176	0.003	326500	Both	2.9e-07	1	Cig/Day	ENSG00000117971	CHRNB4
15	78922638	["G","A"]	rs2869548	lung_cancer	eur	0.20581	8.25e-57	0.012958	0.39253	cigday	eur	0.0906	5.34e-269	0.003	326500	Both	1.75e-08	1	Cig/Day	ENSG00000117971	CHRNB4
15	78923845	["T","G"]	rs28534575	lung_cancer	eur	-0.19876	4.69e-38	0.015412	0.21332	cigday	eur	-0.0838	9.15e-176	0.003	326500	Both	2.82e-07	1	Cig/Day	ENSG00000117971	CHRNB4
15	78923987	["C","T"]	rs17487223	lung_cancer	eur	0.20339	9.47e-56	0.012931	0.39444	cigday	eur	0.0904	2.02e-268	0.003	326500	Both	1.84e-08	1	Cig/Day	ENSG00000117971	CHRNB4
15	78925414	["T","C"]	rs77802411	lung_cancer	eur	0.15859	0.000108	0.040961	0.026911	cigday	eur	0.075	5.5e-27	0.007	326410	Cig/Day	4.5e-05	0.999955	Cig/Day	ENSG00000117971	CHRNB4
15	78925435	["A","G"]	rs4887072	lung_cancer	eur	-0.19716	2.01e-37	0.015422	0.21348	cigday	eur	-0.0835	1.36e-174	0.003	326500	Both	3.1e-07	1	Cig/Day	ENSG00000117971	CHRNB4
15	78926445	["T","C"]	rs72743158	lung_cancer	eur	0.1981	7.21e-53	0.012944	0.40155	cigday	eur	0.0887	1.12e-260	0.003	326500	Both	3.52e-08	1	Cig/Day	ENSG00000117971	CHRNB4
15	78926726	["C","G"]	rs12440014	lung_cancer	eur	-0.19345	3.62e-37	0.015186	0.22315	cigday	eur	-0.0806	4.82e-168	0.003	326500	Both	9.34e-07	0.999999	Cig/Day	ENSG00000117971	CHRNB4
15	78928264	["G","T"]	rs12441088	lung_cancer	eur	0.14931	2.97e-24	0.014695	0.75729	cigday	eur	0.0653	1.9e-117	0.003	326500	Both	0.000108	0.999892	Cig/Day	ENSG00000117971	CHRNB4
15	78928399	["G","A"]	rs67175876	lung_cancer	eur	0.16993	1.89e-26	0.015967	0.80407	cigday	eur	0.0722	8.07e-123	0.003	326500	Both	1.45e-05	0.999985	Cig/Day	ENSG00000117971	CHRNB4
15	78928878	["A","G"]	rs11636605	lung_cancer	eur	0.17222	4.28e-27	0.015976	0.80463	cigday	eur	0.0716	1.62e-120	0.003	326500	Both	1.87e-05	0.999981	Cig/Day	ENSG00000117971	CHRNB4
15	78929372	["G","A"]	rs12441998	lung_cancer	eur	0.17169	4.17e-27	0.015923	0.80344	cigday	eur	0.0721	1.24e-122	0.003	326500	Both	1.55e-05	0.999985	Cig/Day	ENSG00000117971	CHRNB4
15	78929478	["T","G"]	rs11072768	lung_cancer	eur	0.17096	8.93e-27	0.015959	0.80486	cigday	eur	0.0717	1.32e-120	0.003	326500	Both	1.76e-05	0.999982	Cig/Day	ENSG00000117971	CHRNB4
15	78930510	["A","G"]	rs1316971	lung_cancer	eur	0.16681	3.85e-26	0.015772	0.80378	cigday	eur	0.0712	7.33e-119	0.003	326500	Both	1.96e-05	0.99998	Cig/Day	ENSG00000117971	CHRNB4
15	78931057	["A","G"]	rs9920506	lung_cancer	eur	0.16675	3.62e-21	0.017659	0.84135	cigday	eur	0.0638	4.35e-79	0.003	326500	Both	0.000246	0.999754	Cig/Day	ENSG00000117971	CHRNB4
15	78931463	["T","G"]	rs141208602	lung_cancer	eur	0.15514	0.000178	0.041383	0.026976	cigday	eur	0.0738	1.62e-26	0.007	326410	Cig/Day	6.3e-05	0.999937	Cig/Day	ENSG00000117971	CHRNB4
15	78934318	["C","G"]	rs67426328	lung_cancer	eur	0.17495	3.22e-42	0.012849	0.41933	cigday	eur	0.0775	3.71e-204	0.003	326500	Both	2.23e-06	0.999998	Cig/Day	ENSG00000117971	CHRNB4
15	78934551	["G","A"]	rs3813567	lung_cancer	eur	0.16319	2.08e-24	0.016007	0.80458	cigday	eur	0.0704	2.28e-107	0.003	300000	Both	2.45e-05	0.999975	Cig/Day	ENSG00000117971	CHRNB4
15	78936168	["A","G"]	rs55988292	lung_cancer	eur	0.174	1.03e-41	0.012859	0.42043	cigday	eur	0.0776	5.34e-205	0.003	326500	Both	2.12e-06	0.999998	Cig/Day	ENSG00000117971	CHRNB4
15	78939043	["C","T"]	rs80178211	lung_cancer	eur	-0.11577	0.047196	0.058336	0.012986	cigday	eur	-0.0731	1.03e-09	0.012	325690	Cig/Day	0.00139807	0.998602	Cig/Day	ENSG00000117971	CHRNB4
15	78944538	["A","G"]	rs11633178	lung_cancer	eur	0.15496	8.6e-34	0.012789	0.42055	cigday	eur	0.0636	1.07e-139	0.003	326500	Both	0.000201	0.999799	Cig/Day	ENSG00000117971	CHRNB4
15	78944718	["G","A"]	rs11634351	lung_cancer	eur	0.15412	1.92e-33	0.012789	0.4204	cigday	eur	0.0637	8.26e-140	0.003	326500	Both	0.000192	0.999808	Cig/Day	ENSG00000117971	CHRNB4
15	78946633	["C","T"]	rs12594247	lung_cancer	eur	-0.14953	3.86e-17	0.017765	0.14655	cigday	eur	-0.0642	5.83e-78	0.003	326500	Both	0.000157	0.999843	Cig/Day	ENSG00000117971	CHRNB4
15	78947611	["G","A"]	rs2170311	lung_cancer	eur	0.15257	6.14e-33	0.012762	0.42093	cigday	eur	0.0629	1.25e-136	0.003	326500	Both	0.000241	0.999759	Cig/Day	ENSG00000117971	CHRNB4
15	78948319	["G","C"]	rs11638830	lung_cancer	eur	0.15153	1.53e-32	0.012757	0.42055	cigday	eur	0.0628	3.12e-136	0.003	326500	Both	0.000244	0.999756	Cig/Day	ENSG00000117971	CHRNB4
15	78952697	["C","T"]	rs11072774	lung_cancer	eur	-0.14845	7.18e-18	0.017237	0.15997	cigday	eur	-0.0643	1.64e-84	0.003	326500	Both	0.00015	0.99985	Cig/Day	ENSG00000117971	CHRNB4
15	78953464	["G","A"]	rs12595350	lung_cancer	eur	-0.14852	7.66e-17	0.017816	0.14717	cigday	eur	-0.0637	2.13e-77	0.003	326500	Both	0.000181	0.999819	Cig/Day	ENSG00000213307	RPL18P11
15	78953740	["G","A"]	rs7163204	lung_cancer	eur	-0.15014	3e-17	0.017774	0.14813	cigday	eur	-0.0634	4.55e-77	0.003	326500	Both	0.000204	0.999796	Cig/Day	ENSG00000213307	RPL18P11
15	78953785	["C","T"]	rs17487514	lung_cancer	eur	0.12928	3.4e-21	0.013681	0.30879	cigday	eur	0.0542	3.73e-87	0.003	326500	Both	0.00213627	0.997864	Cig/Day	ENSG00000213307	RPL18P11
15	78953919	["T","C"]	rs7164665	lung_cancer	eur	-0.1503	2.47e-17	0.017746	0.14853	cigday	eur	-0.0635	1.4e-77	0.003	326500	Both	0.000198	0.999802	Cig/Day	ENSG00000213307	RPL18P11
15	78954379	["A","G"]	rs12899135	lung_cancer	eur	0.1486	1.81e-31	0.012733	0.4194	cigday	eur	0.0627	7.06e-136	0.003	326500	Both	0.00024	0.99976	Cig/Day	ENSG00000261303	RP11-160C18.2
15	78956192	["A","G"]	rs12148319	lung_cancer	eur	-0.15322	7.9e-17	0.018388	0.13741	cigday	eur	-0.0633	4.24e-77	0.003	326500	Both	0.000221	0.999779	Cig/Day	ENSG00000261303	RP11-160C18.2
15	78956806	["T","C"]	rs1996371	lung_cancer	eur	0.15	3.22e-32	0.012695	0.42109	cigday	eur	0.0628	5.45e-136	0.003	326500	Both	0.000238	0.999762	Cig/Day	ENSG00000261303	RP11-160C18.2
15	78959037	["C","G"]	rs12594550	lung_cancer	eur	-0.1501	3.76e-17	0.017827	0.14767	cigday	eur	-0.0634	5.71e-77	0.003	326500	Both	0.000204	0.999796	Cig/Day	ENSG00000261303	RP11-160C18.2
15	78960529	["A","C"]	rs6495314	lung_cancer	eur	0.14909	6.68e-32	0.012684	0.42351	cigday	eur	0.0626	9.65e-136	0.003	326500	Both	0.000249	0.999751	Cig/Day	ENSG00000261303	RP11-160C18.2
15	78961421	["G","A"]	rs12324203	lung_cancer	eur	-0.12504	6.07e-05	0.031181	0.043556	cigday	eur	-0.0811	1.35e-45	0.006	326500	Cig/Day	4.34e-06	0.999996	Cig/Day	ENSG00000261303	RP11-160C18.2
15	78964464	["G","A"]	rs76912891	lung_cancer	eur	-0.11149	2.2e-05	0.026273	0.061484	cigday	eur	-0.0612	1.33e-35	0.005	326500	Cig/Day	0.000628	0.999372	Cig/Day	ENSG00000261303	RP11-160C18.2
15	78965209	["G","A"]	rs74634068	lung_cancer	eur	-0.1192	0.000117	0.030944	0.043559	cigday	eur	-0.0814	8.03e-46	0.006	326500	Cig/Day	4.34e-06	0.999996	Cig/Day	ENSG00000261303	RP11-160C18.2
15	78966655	["C","T"]	rs11639372	lung_cancer	eur	0.15065	2.47e-32	0.012725	0.41833	cigday	eur	0.0625	6.29e-135	0.003	326500	Both	0.000264	0.999736	Cig/Day	ENSG00000261303	RP11-160C18.2
15	78967401	["A","G"]	rs12902602	lung_cancer	eur	0.15002	4.32e-32	0.012723	0.41804	cigday	eur	0.0624	4.16e-134	0.003	326500	Both	0.000269	0.999731	Cig/Day	ENSG00000261303	RP11-160C18.2
15	78968179	["G","C"]	rs1021071	lung_cancer	eur	0.15062	2.77e-32	0.012733	0.41749	cigday	eur	0.0623	1.02e-133	0.003	326500	Both	0.000281	0.999719	Cig/Day	ENSG00000261303	RP11-160C18.2
15	78968229	["C","T"]	rs11072785	lung_cancer	eur	0.14977	6e-32	0.012732	0.41793	cigday	eur	0.0623	8.91e-134	0.003	326500	Both	0.000277	0.999723	Cig/Day	ENSG00000261303	RP11-160C18.2
15	78969256	["C","T"]	rs4886579	lung_cancer	eur	0.14992	5.38e-32	0.012735	0.41779	cigday	eur	0.0623	6.25e-134	0.003	326500	Both	0.000278	0.999722	Cig/Day	ENSG00000261303	RP11-160C18.2
15	78969385	["T","G"]	rs4886580	lung_cancer	eur	0.15035	3.49e-32	0.012732	0.42063	cigday	eur	0.0623	3.65e-134	0.003	326500	Both	0.00028	0.99972	Cig/Day	ENSG00000261303	RP11-160C18.2
15	78970259	["T","C"]	rs16970006	lung_cancer	eur	-0.15959	4.81e-11	0.024267	0.073369	cigday	eur	-0.0544	2.1e-30	0.005	326500	Both	0.00584696	0.994153	Cig/Day	ENSG00000261303	RP11-160C18.2
15	78972145	["A","G"]	rs77163824	lung_cancer	eur	-0.12869	3.66e-05	0.031177	0.043511	cigday	eur	-0.0807	6.18e-45	0.006	326500	Cig/Day	4.66e-06	0.999995	Cig/Day	ENSG00000261303	RP11-160C18.2
15	78973356	["C","T"]	rs8043105	lung_cancer	eur	-0.13173	2.22e-05	0.031061	0.044089	cigday	eur	-0.0805	8.02e-45	0.006	326500	Cig/Day	4.77e-06	0.999995	Cig/Day	ENSG00000261303	RP11-160C18.2
15	78973695	["C","G"]	rs72743197	lung_cancer	eur	0.18772	3.28e-05	0.0452	0.022165	cigday	eur	0.0606	2.53e-12	0.009	325690	Cig/Day	0.00665149	0.993349	Cig/Day	ENSG00000261303	RP11-160C18.2
15	78975855	["A","T"]	rs72743199	lung_cancer	eur	0.14711	1.59e-30	0.01281	0.41619	cigday	eur	0.0623	4.4e-133	0.003	326500	Both	0.000265	0.999735	Cig/Day	ENSG00000261303	RP11-160C18.2
15	78978364	["C","T"]	rs4887077	lung_cancer	eur	0.14621	1.83e-30	0.012746	0.41915	cigday	eur	0.0621	1.01e-132	0.003	326500	Both	0.000278	0.999722	Cig/Day	ENSG00000261303	RP11-160C18.2
15	78978554	["C","T"]	rs73467256	lung_cancer	eur	-0.21977	2.11e-05	0.051671	0.016395	cigday	eur	-0.066	1.02e-11	0.01	325690	Cig/Day	0.00447062	0.995529	Cig/Day	ENSG00000261303	RP11-160C18.2
15	78981348	["C","T"]	rs12901913	lung_cancer	eur	0.14597	2.54e-30	0.012756	0.41872	cigday	eur	0.0621	9.43e-133	0.003	326500	Both	0.00027727	0.999723	Cig/Day	ENSG00000261303	RP11-160C18.2
15	78981423	["A","G"]	rs2869551	lung_cancer	eur	-0.21321	0.000573	0.06191	0.011411	cigday	eur	-0.0707	7.03e-09	0.012	325810	Cig/Day	0.00307752	0.996922	Cig/Day	ENSG00000261303	RP11-160C18.2
15	78983559	["C","T"]	rs11638372	lung_cancer	eur	0.1447	6.26e-30	0.012732	0.41932	cigday	eur	0.0621	1.15e-132	0.003	326500	Both	0.000272	0.999728	Cig/Day	ENSG00000261303	RP11-160C18.2
15	78984214	["C","A"]	rs922692	lung_cancer	eur	0.14536	3.66e-30	0.012738	0.41913	cigday	eur	0.0621	7.84e-133	0.003	326500	Both	0.000275	0.999725	Cig/Day	ENSG00000261303	RP11-160C18.2
15	78987225	["G","A"]	rs12593207	lung_cancer	eur	-0.13023	1.34e-09	0.02148	0.097973	cigday	eur	-0.0497	6.15e-33	0.004	326500	Both	0.00869903	0.991301	Cig/Day	ENSG00000261303	RP11-160C18.2
15	78990976	["T","A"]	rs147253142	lung_cancer	eur	-0.11812	0.0022815	0.038717	0.029376	cigday	eur	-0.0818	8.58e-29	0.007	314530	Cig/Day	7.83e-06	0.999992	Cig/Day	ENSG00000261303	RP11-160C18.2
15	78992025	["C","T"]	rs11072790	lung_cancer	eur	0.14148	2.18e-28	0.012803	0.4248	cigday	eur	0.0616	3.8e-131	0.003	326500	Both	0.000304	0.999696	Cig/Day	ENSG00000261303	RP11-160C18.2
15	78994933	["G","C"]	rs12910627	lung_cancer	eur	0.14221	1.26e-28	0.012812	0.42164	cigday	eur	0.0612	2.27e-129	0.003	326500	Both	0.000346	0.999654	Cig/Day	ENSG00000261303	RP11-160C18.2
15	78997076	["C","A"]	rs11072791	lung_cancer	eur	0.1424	9.7e-29	0.012802	0.42146	cigday	eur	0.0612	4.6e-129	0.003	326500	Both	0.000346	0.999654	Cig/Day	ENSG00000261303	RP11-160C18.2
15	78999911	["A","G"]	rs11072792	lung_cancer	eur	0.13328	1.51e-25	0.012758	0.43099	cigday	eur	0.0581	1.68e-117	0.003	326500	Both	0.000762	0.999238	Cig/Day	ENSG00000261303	RP11-160C18.2
15	79001706	["G","T"]	rs72745107	lung_cancer	eur	0.1819	5.84e-05	0.045257	0.022616	cigday	eur	0.0613	1.72e-12	0.009	325690	Cig/Day	0.00515503	0.994845	Cig/Day	ENSG00000261303	RP11-160C18.2
15	79004643	["G","A"]	rs12592823	lung_cancer	eur	-0.14003	1.51e-09	0.02317	0.084469	cigday	eur	-0.0508	4.38e-30	0.004	326500	Both	0.00794169	0.992058	Cig/Day	ENSG00000261303	RP11-160C18.2
15	79005504	["C","T"]	rs11634543	lung_cancer	eur	0.14386	2.53e-29	0.012796	0.42239	cigday	eur	0.0608	1.24e-127	0.003	326500	Both	0.000399	0.999601	Cig/Day	ENSG00000261303	RP11-160C18.2
15	79007950	["C","T"]	rs11638490	lung_cancer	eur	0.14334	3.88e-29	0.012793	0.42231	cigday	eur	0.0605	9.29e-127	0.003	326500	Both	0.000433	0.999567	Cig/Day	ENSG00000261303	RP11-160C18.2
15	79019024	["C","T"]	rs11629637	lung_cancer	eur	0.14334	4.09e-29	0.012798	0.42172	cigday	eur	0.0605	2.54e-126	0.003	326500	Both	0.000433	0.999567	Cig/Day	ENSG00000261303	RP11-160C18.2
15	79019546	["C","A"]	rs3829786	lung_cancer	eur	0.14369	3.06e-29	0.012801	0.42214	cigday	eur	0.0605	2.45e-126	0.003	326500	Both	0.000436	0.999564	Cig/Day	ENSG00000261303	RP11-160C18.2
15	79019610	["G","T"]	rs3813565	lung_cancer	eur	0.14652	3.37e-30	0.012831	0.41525	cigday	eur	0.0627	1.38e-134	0.003	326500	Both	0.000232	0.999768	Cig/Day	ENSG00000261303	RP11-160C18.2
15	79020278	["G","C"]	rs34563625	lung_cancer	eur	0.14368	2.93e-29	0.012795	0.42221	cigday	eur	0.0605	2.59e-126	0.003	326500	Both	0.000436	0.999564	Cig/Day	ENSG00000261303	RP11-160C18.2
15	79021037	["T","C"]	rs2869554	lung_cancer	eur	0.14372	2.86e-29	0.012797	0.42207	cigday	eur	0.0605	2.96e-126	0.003	326500	Both	0.000436	0.999564	Cig/Day	ENSG00000261303	RP11-160C18.2
15	79022136	["C","G"]	rs34225855	lung_cancer	eur	0.14393	2.25e-29	0.012791	0.42181	cigday	eur	0.0603	2.43e-125	0.003	326500	Both	0.000464	0.999536	Cig/Day	ENSG00000261303	RP11-160C18.2
15	79023433	["G","A"]	rs1825082	lung_cancer	eur	0.14396	2.76e-29	0.012814	0.4214	cigday	eur	0.0604	5.48e-126	0.003	326500	Both	0.000451	0.999549	Cig/Day	ENSG00000261303	RP11-160C18.2
15	79023467	["T","C"]	rs1825083	lung_cancer	eur	0.14433	1.99e-29	0.012814	0.42129	cigday	eur	0.0604	6e-126	0.003	326500	Both	0.000454	0.999546	Cig/Day	ENSG00000261303	RP11-160C18.2
15	79023578	["A","G"]	rs1825085	lung_cancer	eur	0.14299	5.31e-29	0.012793	0.42217	cigday	eur	0.0604	5.69e-126	0.003	326500	Both	0.000444	0.999556	Cig/Day	ENSG00000261303	RP11-160C18.2
15	79023730	["A","G"]	rs11639049	lung_cancer	eur	0.14175	2.26e-28	0.012831	0.41842	cigday	eur	0.0604	6.15e-126	0.003	326500	Both	0.000436	0.999564	Cig/Day	ENSG00000261303	RP11-160C18.2
15	79023766	["G","C"]	rs11639166	lung_cancer	eur	0.14404	2.81e-29	0.012823	0.42069	cigday	eur	0.0604	5.78e-126	0.003	326500	Both	0.000451	0.999549	Cig/Day	ENSG00000261303	RP11-160C18.2
15	79024016	["A","G"]	rs11639181	lung_cancer	eur	0.14322	4.37e-29	0.012795	0.42185	cigday	eur	0.0603	1.71e-125	0.003	326500	Both	0.000459	0.999541	Cig/Day	ENSG00000261303	RP11-160C18.2
15	79024214	["G","A"]	rs11639375	lung_cancer	eur	0.14361	3.23e-29	0.012798	0.4214	cigday	eur	0.0604	6.3e-126	0.003	326500	Both	0.000448	0.999552	Cig/Day	ENSG00000261303	RP11-160C18.2
15	79024268	["G","A"]	rs11639382	lung_cancer	eur	0.14368	3.04e-29	0.012799	0.42174	cigday	eur	0.0604	5.48e-126	0.003	326500	Both	0.000449	0.999551	Cig/Day	ENSG00000261303	RP11-160C18.2
15	79024350	["C","T"]	rs11639347	lung_cancer	eur	0.14388	2.35e-29	0.012791	0.4207	cigday	eur	0.0605	2.78e-126	0.003	326500	Both	0.000437	0.999563	Cig/Day	ENSG00000261303	RP11-160C18.2
15	79024622	["T","C"]	rs11072796	lung_cancer	eur	0.14374	3e-29	0.012803	0.42226	cigday	eur	0.0859	0.000117	0.022	299320	Lung Cancer	0.00782418	0.992176	Cig/Day	ENSG00000261303	RP11-160C18.2
15	79026529	["C","T"]	rs4887086	lung_cancer	eur	0.14382	4.61e-29	0.012854	0.42102	cigday	eur	0.06	2.47e-124	0.003	326500	Both	0.000507	0.999493	Cig/Day	ENSG00000261303	RP11-160C18.2
15	79026541	["C","T"]	rs4887087	lung_cancer	eur	0.14403	2.9e-29	0.012825	0.41917	cigday	eur	0.0607	8.84e-127	0.003	326500	Both	0.000412	0.999588	Cig/Day	ENSG00000261303	RP11-160C18.2
15	79026674	["G","A"]	rs4886586	lung_cancer	eur	0.14308	5.67e-29	0.012808	0.42309	cigday	eur	0.0601	1e-124	0.003	326500	Both	0.000487	0.999513	Cig/Day	ENSG00000261303	RP11-160C18.2
15	79026822	["T","A"]	rs4886587	lung_cancer	eur	0.14294	6.47e-29	0.012809	0.4231	cigday	eur	0.0601	1.12e-124	0.003	326500	Both	0.000486	0.999514	Cig/Day	ENSG00000261303	RP11-160C18.2
15	79030693	["A","C"]	rs11853608	lung_cancer	eur	0.14492	1.37e-29	0.012829	0.419	cigday	eur	0.0608	3.96e-127	0.003	326500	Both	0.000406	0.999594	Cig/Day	ENSG00000261303	RP11-160C18.2
15	79033520	["A","G"]	rs56354501	lung_cancer	eur	0.13962	1.55e-27	0.012841	0.4251	cigday	eur	0.0585	1.07e-118	0.003	326500	Both	0.00074	0.99926	Cig/Day	ENSG00000261303	RP11-160C18.2
15	79034276	["T","C"]	rs8031513	lung_cancer	eur	0.13952	1.79e-27	0.012847	0.4256	cigday	eur	0.0583	4.66e-118	0.003	326500	Both	0.000783	0.999217	Cig/Day	ENSG00000261303	RP11-160C18.2
15	79040317	["A","C"]	rs56195905	lung_cancer	eur	0.14038	1.02e-27	0.012866	0.4251	cigday	eur	0.0582	1.63e-117	0.003	326500	Both	0.000818	0.999182	Cig/Day	ENSG00000238166	RP11-160C18.4
15	79049766	["C","A"]	rs55834964	lung_cancer	eur	0.13966	1.72e-27	0.012856	0.42646	cigday	eur	0.0578	6.7e-116	0.003	326500	Both	0.000908	0.999092	Cig/Day	ENSG00000136378	ADAMTS7
15	79051759	["G","A"]	rs12286	lung_cancer	eur	0.1407	1.24e-27	0.012916	0.42503	cigday	eur	0.0566	1.18e-108	0.003	318390	Both	0.0013093	0.998691	Cig/Day	ENSG00000136378	ADAMTS7
15	79052277	["C","T"]	rs7182642	lung_cancer	eur	0.14622	2.68e-29	0.013012	0.41811	cigday	eur	0.0587	7.52e-119	0.003	326500	Both	0.000783	0.999217	Cig/Day	ENSG00000136378	ADAMTS7
15	79052580	["G","A"]	rs12906653	lung_cancer	eur	0.14216	4.2e-28	0.012934	0.42187	cigday	eur	0.0564	1.33e-95	0.003	281990	Both	0.0014266	0.998573	Cig/Day	ENSG00000136378	ADAMTS7
15	79053284	["T","C"]	rs4887096	lung_cancer	eur	0.14006	1.61e-27	0.012885	0.42784	cigday	eur	0.0581	1.85e-108	0.003	300000	Both	0.000838	0.999162	Cig/Day	ENSG00000136378	ADAMTS7
15	79053814	["G","A"]	rs1809419	lung_cancer	eur	0.14123	6.11e-28	0.012889	0.42691	cigday	eur	0.0573	2.25e-114	0.003	326500	Both	0.00107882	0.998921	Cig/Day	ENSG00000136378	ADAMTS7
15	79054011	["A","G"]	rs12916326	lung_cancer	eur	0.14109	6.9e-28	0.012889	0.42804	cigday	eur	0.0573	1.54e-114	0.003	326500	Both	0.00107613	0.998924	Cig/Day	ENSG00000136378	ADAMTS7
15	79054129	["C","T"]	rs12916648	lung_cancer	eur	0.14062	1.03e-27	0.012888	0.42694	cigday	eur	0.0574	2.06e-114	0.003	326500	Both	0.00103668	0.998963	Cig/Day	ENSG00000136378	ADAMTS7
15	79056769	["T","C"]	rs1809420	lung_cancer	eur	0.14171	3.95e-28	0.012886	0.42951	cigday	eur	0.0569	6.56e-113	0.003	326500	Both	0.00122273	0.998777	Cig/Day	ENSG00000136378	ADAMTS7
15	79056815	["C","T"]	rs11633351	lung_cancer	eur	0.14173	3.86e-28	0.012885	0.42956	cigday	eur	0.0569	5.84e-113	0.003	326500	Both	0.00122319	0.998777	Cig/Day	ENSG00000136378	ADAMTS7
15	79057093	["G","A"]	rs6495267	lung_cancer	eur	0.1418	3.67e-28	0.012887	0.42949	cigday	eur	0.0569	5.19e-113	0.003	326500	Both	0.0012248	0.998775	Cig/Day	ENSG00000136378	ADAMTS7
15	79058951	["T","C"]	rs28699256	lung_cancer	eur	0.12326	1.78e-21	0.012951	0.45861	cigday	eur	0.0501	1.26e-84	0.003	307110	Both	0.00568444	0.994316	Cig/Day	ENSG00000136378	ADAMTS7
15	79059449	["G","A"]	rs1810165	lung_cancer	eur	-0.13983	2.11e-27	0.012894	0.56336	cigday	eur	-0.0558	4.55e-110	0.002	326500	Both	0.00138256	0.998617	Cig/Day	ENSG00000136378	ADAMTS7
15	79059691	["G","A"]	rs2904223	lung_cancer	eur	0.14392	2.77e-28	0.01305	0.4286	cigday	eur	0.0556	2.98e-108	0.003	326500	Both	0.00186764	0.998132	Cig/Day	ENSG00000136378	ADAMTS7
15	79061002	["G","A"]	rs8043119	lung_cancer	eur	0.13882	5.82e-27	0.012911	0.42953	cigday	eur	0.0569	4.28e-113	0.003	326500	Both	0.00116169	0.998838	Cig/Day	ENSG00000136378	ADAMTS7
15	79062102	["T","G"]	rs1807007	lung_cancer	eur	0.14065	1.4e-27	0.012925	0.43012	cigday	eur	0.0569	3.9e-113	0.003	326500	Both	0.00119938	0.998801	Cig/Day	ENSG00000136378	ADAMTS7
15	79062340	["C","G"]	rs1807006	lung_cancer	eur	0.14124	8.34e-28	0.012923	0.43072	cigday	eur	0.0569	4.14e-113	0.003	326500	Both	0.00121231	0.998788	Cig/Day	ENSG00000136378	ADAMTS7
15	79063474	["A","T"]	rs1809409	lung_cancer	eur	0.14172	4.95e-28	0.012911	0.43132	cigday	eur	0.057	1.91e-113	0.003	326500	Both	0.00118799	0.998812	Cig/Day	ENSG00000136378	ADAMTS7
15	79064080	["G","A"]	rs11635931	lung_cancer	eur	0.14172	5e-28	0.012912	0.43133	cigday	eur	0.057	1.96e-113	0.003	326500	Both	0.00118799	0.998812	Cig/Day	ENSG00000136378	ADAMTS7
15	79064143	["C","G"]	rs11635870	lung_cancer	eur	0.1425	2.31e-28	0.012902	0.43141	cigday	eur	0.057	2.37e-113	0.003	326500	Both	0.00120552	0.998794	Cig/Day	ENSG00000136378	ADAMTS7
15	79064667	["A","G"]	rs7174367	lung_cancer	eur	0.14112	8.96e-28	0.01292	0.42672	cigday	eur	0.0572	2.82e-114	0.003	326500	Both	0.00110865	0.998891	Cig/Day	ENSG00000136378	ADAMTS7
15	79065171	["A","C"]	rs3743063	lung_cancer	eur	-0.13394	4.59e-25	0.012952	0.52794	cigday	eur	-0.0557	2.08e-110	0.002	326500	Both	0.00128546	0.998715	Cig/Day	ENSG00000136378	ADAMTS7
15	79067385	["G","A"]	rs35934157	lung_cancer	eur	0.13428	5.88e-25	0.013015	0.40828	cigday	eur	0.0532	3.34e-97	0.003	326500	Both	0.00302916	0.996971	Cig/Day	ENSG00000136378	ADAMTS7
15	79067452	["G","A"]	rs139648962	lung_cancer	eur	-0.1525	1.68e-05	0.035435	0.03615	cigday	eur	-0.0799	5.48e-34	0.007	325810	Cig/Day	1e-05	0.99999	Cig/Day	ENSG00000136378	ADAMTS7
15	79067495	["A","G"]	rs4887102	lung_cancer	eur	0.1337	6.74e-25	0.012975	0.4084	cigday	eur	0.0538	4.14e-92	0.003	300000	Both	0.00254264	0.997457	Cig/Day	ENSG00000136378	ADAMTS7
15	79067922	["C","T"]	rs7171578	lung_cancer	eur	0.13405	7.52e-25	0.013023	0.40775	cigday	eur	0.053	2.05e-96	0.003	326500	Both	0.00318588	0.996814	Cig/Day	ENSG00000136378	ADAMTS7
15	79067951	["G","C"]	rs7171916	lung_cancer	eur	-0.13313	1.2e-24	0.012989	0.58787	cigday	eur	-0.0531	1.37e-90	0.003	300000	Both	0.00304797	0.996952	Cig/Day	ENSG00000136378	ADAMTS7
15	79068328	["G","A"]	rs12906691	lung_cancer	eur	0.13383	7.99e-25	0.013009	0.40792	cigday	eur	0.0531	1.16e-96	0.003	326500	Both	0.00308727	0.996913	Cig/Day	ENSG00000136378	ADAMTS7
15	79069121	["A","G"]	rs11854507	lung_cancer	eur	0.13328	1e-24	0.012983	0.41264	cigday	eur	0.0525	4.69e-95	0.003	326500	Both	0.0035973	0.996403	Cig/Day	ENSG00000136378	ADAMTS7
15	79069734	["G","T"]	rs7161774	lung_cancer	eur	-0.13249	1.95e-24	0.012988	0.58591	cigday	eur	-0.0524	1.65e-95	0.003	326500	Both	0.00364202	0.996358	Cig/Day	ENSG00000136378	ADAMTS7
15	79070438	["A","G"]	rs12907764	lung_cancer	eur	0.1178	9.94e-20	0.01296	0.42076	cigday	eur	0.0497	1.84e-86	0.003	326500	Both	0.00582195	0.994178	Cig/Day	ENSG00000136378	ADAMTS7
15	79071095	["G","A"]	rs12913260	lung_cancer	eur	0.11937	2.52e-20	0.012922	0.42415	cigday	eur	0.0518	8.48e-94	0.003	326500	Both	0.00351584	0.996484	Cig/Day	ENSG00000136378	ADAMTS7
15	79071406	["G","A"]	rs2004038	lung_cancer	eur	0.11724	1.06e-19	0.012908	0.42733	cigday	eur	0.0513	3.98e-92	0.003	326500	Both	0.00389663	0.996103	Cig/Day	ENSG00000136378	ADAMTS7
15	79072100	["G","T"]	rs112321636	lung_cancer	eur	0.11663	1.57e-19	0.012902	0.42735	cigday	eur	0.0513	3.19e-92	0.003	326500	Both	0.0038732	0.996127	Cig/Day	ENSG00000136378	ADAMTS7
15	79073454	["G","C"]	rs61226407	lung_cancer	eur	0.11635	1.93e-19	0.012903	0.42754	cigday	eur	0.0512	8.78e-92	0.003	326500	Both	0.0039595	0.99604	Cig/Day	ENSG00000136378	ADAMTS7
15	79074000	["A","G"]	rs35474770	lung_cancer	eur	0.11612	2.24e-19	0.012901	0.42851	cigday	eur	0.0513	4.15e-92	0.003	326500	Both	0.00385453	0.996145	Cig/Day	ENSG00000136378	ADAMTS7
15	79074253	["G","A"]	rs36061084	lung_cancer	eur	0.11665	1.6e-19	0.012907	0.42849	cigday	eur	0.0509	4.8e-91	0.003	326500	Both	0.00427645	0.995724	Cig/Day	ENSG00000136378	ADAMTS7
15	79074294	["C","T"]	rs4887109	lung_cancer	eur	0.11753	1.31e-19	0.012972	0.42161	cigday	eur	0.0517	2.23e-93	0.003	326500	Both	0.00353922	0.996461	Cig/Day	ENSG00000136378	ADAMTS7
15	79074380	["C","T"]	rs4886589	lung_cancer	eur	0.11653	1.72e-19	0.012905	0.42849	cigday	eur	0.0498	1.11e-68	0.003	255500	Both	0.0055938	0.994406	Cig/Day	ENSG00000136378	ADAMTS7
15	79074506	["G","A"]	rs4886590	lung_cancer	eur	0.11805	7.24e-20	0.012938	0.42317	cigday	eur	0.0518	9.44e-94	0.003	326500	Both	0.00346865	0.996531	Cig/Day	ENSG00000136378	ADAMTS7
15	79074518	["G","A"]	rs4886591	lung_cancer	eur	0.12538	1.74e-22	0.012851	0.45127	cigday	eur	0.0558	4.49e-102	0.003	300000	Both	0.00132014	0.99868	Cig/Day	ENSG00000136378	ADAMTS7
15	79075746	["T","C"]	rs12050525	lung_cancer	eur	0.10718	7.11e-17	0.012844	0.43975	cigday	eur	0.0503	1.35e-89	0.003	326500	Both	0.00459898	0.995401	Cig/Day	ENSG00000136378	ADAMTS7
15	79076704	["G","T"]	rs2904220	lung_cancer	eur	0.10753	5.56e-17	0.012841	0.4399	cigday	eur	0.0499	1.59e-86	0.003	319740	Both	0.00505735	0.994943	Cig/Day	ENSG00000136378	ADAMTS7
15	79077114	["A","G"]	rs1825087	lung_cancer	eur	0.10777	4.53e-17	0.012832	0.44008	cigday	eur	0.0503	1.5e-89	0.003	326500	Both	0.0046121	0.995388	Cig/Day	ENSG00000136378	ADAMTS7
15	79079074	["G","A"]	rs11072806	lung_cancer	eur	0.10747	5.36e-17	0.012826	0.44004	cigday	eur	0.0502	2.51e-89	0.003	326500	Both	0.00471364	0.995286	Cig/Day	ENSG00000136378	ADAMTS7
15	79079512	["A","G"]	rs12899147	lung_cancer	eur	0.10769	4.56e-17	0.012824	0.44008	cigday	eur	0.0503	1.18e-89	0.002	326500	Both	0.00404043	0.99596	Cig/Day	ENSG00000136378	ADAMTS7
15	79080234	["C","T"]	rs1994016	lung_cancer	eur	0.10224	3.78e-15	0.013005	0.42698	cigday	eur	0.0474	6.2e-79	0.003	326500	Both	0.00867314	0.991327	Cig/Day	ENSG00000136378	ADAMTS7
15	79082547	["T","C"]	rs4886592	lung_cancer	eur	0.1059	9.6e-17	0.012744	0.44152	cigday	eur	0.0501	3.99e-89	0.003	326500	Both	0.00478596	0.995214	Cig/Day	ENSG00000136378	ADAMTS7
15	79083376	["C","A"]	rs2277546	lung_cancer	eur	0.1057	1.09e-16	0.012744	0.44176	cigday	eur	0.0502	3.69e-89	0.003	326500	Both	0.00467274	0.995327	Cig/Day	ENSG00000136378	ADAMTS7
15	79083591	["T","C"]	rs2277545	lung_cancer	eur	0.10593	9.28e-17	0.012741	0.44179	cigday	eur	0.0502	3.7e-89	0.003	326500	Both	0.00467698	0.995323	Cig/Day	ENSG00000136378	ADAMTS7
15	79083814	["C","T"]	rs11639044	lung_cancer	eur	0.10505	1.78e-16	0.012756	0.44077	cigday	eur	0.0502	5.12e-89	0.003	326500	Both	0.00466176	0.995338	Cig/Day	ENSG00000136378	ADAMTS7
15	79084933	["T","C"]	rs12903203	lung_cancer	eur	0.10526	1.53e-16	0.012753	0.44166	cigday	eur	0.0501	5.91e-89	0.003	326500	Both	0.00477398	0.995226	Cig/Day	ENSG00000136378	ADAMTS7
15	79085915	["A","G"]	rs11631955	lung_cancer	eur	0.10403	3.65e-16	0.012765	0.44041	cigday	eur	0.0499	4.35e-88	0.003	326500	Both	0.00497681	0.995023	Cig/Day	ENSG00000136378	ADAMTS7
15	79086057	["G","A"]	rs11632102	lung_cancer	eur	0.10411	3.35e-16	0.012759	0.43998	cigday	eur	0.0501	1.04e-88	0.003	326500	Both	0.00475531	0.995245	Cig/Day	ENSG00000136378	ADAMTS7
15	79089111	["A","G"]	rs3825807	lung_cancer	eur	0.10131	1.39e-15	0.012686	0.45073	cigday	eur	0.0493	1.77e-86	0.002	326500	Both	0.00497999	0.99502	Cig/Day	ENSG00000136378	ADAMTS7
15	79089734	["T","C"]	rs7177699	lung_cancer	eur	0.1008	1.74e-15	0.012665	0.45041	cigday	eur	0.0492	3.46e-86	0.002	326500	Both	0.00508849	0.994912	Cig/Day	ENSG00000136378	ADAMTS7
15	79090606	["C","A"]	rs28610385	lung_cancer	eur	0.10058	2.08e-15	0.012673	0.45053	cigday	eur	0.0491	8.48e-86	0.002	326500	Both	0.00520377	0.994796	Cig/Day	ENSG00000136378	ADAMTS7
15	79092183	["T","C"]	rs11638321	lung_cancer	eur	0.10063	2.01e-15	0.012673	0.45055	cigday	eur	0.05	6.54e-82	0.003	300000	Both	0.00482684	0.995173	Cig/Day	ENSG00000136378	ADAMTS7
15	79092750	["G","C"]	rs7173267	lung_cancer	eur	0.10065	2.01e-15	0.012675	0.4504	cigday	eur	0.0492	4.39e-86	0.002	326500	Both	0.0050873	0.994913	Cig/Day	ENSG00000136378	ADAMTS7
15	79093201	["A","G"]	rs11634450	lung_cancer	eur	0.10068	1.97e-15	0.012675	0.45054	cigday	eur	0.0491	4.7e-86	0.002	326500	Both	0.00520499	0.994795	Cig/Day	ENSG00000136378	ADAMTS7
15	79094325	["A","G"]	rs11856536	lung_cancer	eur	0.10066	1.99e-15	0.012675	0.45047	cigday	eur	0.0491	5.23e-86	0.002	326500	Both	0.00520476	0.994795	Cig/Day	ENSG00000136378	ADAMTS7
15	79095287	["C","T"]	rs4887113	lung_cancer	eur	0.10045	2.48e-15	0.012692	0.44897	cigday	eur	0.0492	5.35e-86	0.002	326500	Both	0.00508599	0.994914	Cig/Day	ENSG00000136378	ADAMTS7
15	79099145	["G","C"]	rs12592721	lung_cancer	eur	0.10068	2.01e-15	0.012679	0.45022	cigday	eur	0.0491	6.45e-86	0.002	326500	Both	0.00520517	0.994795	Cig/Day	ENSG00000136378	ADAMTS7
15	79141107	["C","A"]	rs140840125	lung_cancer	eur	0.14971	0.0038631	0.05182	0.016753	cigday	eur	0.0626	3.03e-09	0.011	325810	Cig/Day	0.00615763	0.993842	Cig/Day	ENSG00000185787	MORF4L1
15	79150065	["G","T"]	rs79278121	lung_cancer	eur	0.12865	0.0084046	0.048816	0.018962	cigday	eur	0.0628	1e-09	0.01	325810	Cig/Day	0.00373185	0.996268	Cig/Day	ENSG00000185787	MORF4L1
15	79166578	["A","G"]	rs76426232	lung_cancer	eur	0.13345	0.0057517	0.048324	0.019041	cigday	eur	0.0629	9.21e-10	0.01	325810	Cig/Day	0.00366099	0.996339	Cig/Day	ENSG00000185787	MORF4L1
15	79210480	["G","T"]	rs140999457	lung_cancer	eur	0.14146	0.0030359	0.047726	0.01854	cigday	eur	0.0612	3.24e-09	0.01	325810	Cig/Day	0.00522661	0.994773	Cig/Day	ENSG00000103811	CTSH
15	79212333	["C","T"]	rs80314264	lung_cancer	eur	0.14349	0.0025192	0.047497	0.018623	cigday	eur	0.0612	3.03e-09	0.01	325810	Cig/Day	0.00526409	0.994736	Cig/Day	ENSG00000103811	CTSH
19	41198457	["G","A"]	rs117003019	lung_cancer	eur	-0.080411	0.024466	0.035742	0.033129	cigday	eur	-0.0632	5.39e-21	0.007	325810	Cig/Day	0.00124118	0.998759	Cig/Day	ENSG00000123815	ADCK4
19	41207206	["C","G"]	rs4803356	lung_cancer	eur	-0.082604	0.0012699	0.025632	0.065874	cigday	eur	-0.0552	1.05e-30	0.005	326500	Cig/Day	0.00305908	0.996941	Cig/Day	ENSG00000123815	ADCK4
19	41226691	["A","C"]	rs148190307	lung_cancer	eur	-0.030766	0.60884	0.060122	0.011895	cigday	eur	-0.0703	6.72e-12	0.01	325690	Cig/Day	0.00239515	0.997605	Cig/Day	ENSG00000086544	ITPKC
19	41227183	["G","C"]	rs76870783	lung_cancer	eur	-0.084906	0.027865	0.038608	0.027541	cigday	eur	-0.0539	6.57e-14	0.007	326370	Cig/Day	0.00757032	0.99243	Cig/Day	ENSG00000086544	ITPKC
19	41227336	["C","T"]	rs140989296	lung_cancer	eur	-0.087903	0.022545	0.038536	0.027831	cigday	eur	-0.0536	8.02e-14	0.007	326370	Cig/Day	0.00785746	0.992143	Cig/Day	ENSG00000086544	ITPKC
19	41227458	["G","C"]	rs139383406	lung_cancer	eur	-0.086327	0.025235	0.038577	0.027571	cigday	eur	-0.054	6.12e-14	0.007	326370	Cig/Day	0.00735847	0.992642	Cig/Day	ENSG00000086544	ITPKC
19	41230611	["T","C"]	rs143697240	lung_cancer	eur	-0.031133	0.60529	0.060241	0.011845	cigday	eur	-0.0706	5.24e-12	0.01	325690	Cig/Day	0.0022481	0.997752	Cig/Day	ENSG00000086544	ITPKC
19	41231698	["G","A"]	rs118114394	lung_cancer	eur	-0.085581	0.026852	0.03866	0.027512	cigday	eur	-0.0541	5.1e-14	0.007	326370	Cig/Day	0.00726187	0.992738	Cig/Day	ENSG00000086544	ITPKC
19	41233815	["C","T"]	rs76209839	lung_cancer	eur	-0.0841	0.029659	0.038674	0.027494	cigday	eur	-0.0543	4.2e-14	0.007	326370	Cig/Day	0.00706623	0.992934	Cig/Day	ENSG00000086544	ITPKC
19	41238232	["G","A"]	rs142171259	lung_cancer	eur	-0.089184	0.021272	0.038723	0.027442	cigday	eur	-0.0543	4.12e-14	0.007	326370	Cig/Day	0.00684317	0.993157	Cig/Day	ENSG00000086544	ITPKC
19	41239995	["A","T"]	rs117529756	lung_cancer	eur	-0.087381	0.024217	0.038773	0.027356	cigday	eur	-0.0543	4.29e-14	0.007	326370	Cig/Day	0.00691972	0.99308	Cig/Day	ENSG00000086544	ITPKC
19	41240147	["T","C"]	rs117825933	lung_cancer	eur	-0.088536	0.022442	0.038784	0.027326	cigday	eur	-0.0545	3.62e-14	0.007	326370	Cig/Day	0.00661494	0.993385	Cig/Day	ENSG00000086544	ITPKC
19	41245120	["C","T"]	rs117032961	lung_cancer	eur	-0.087718	0.023234	0.03865	0.027424	cigday	eur	-0.0549	2.2e-14	0.007	326370	Cig/Day	0.00614934	0.993851	Cig/Day	ENSG00000086544	ITPKC
19	41246238	["C","T"]	rs139556022	lung_cancer	eur	-0.086974	0.024473	0.038661	0.02742	cigday	eur	-0.0547	2.49e-14	0.007	326370	Cig/Day	0.00642118	0.993579	Cig/Day	ENSG00000086544	ITPKC
19	41246888	["C","G"]	rs117499206	lung_cancer	eur	-0.086966	0.024485	0.038661	0.027419	cigday	eur	-0.0545	2.89e-14	0.007	326370	Cig/Day	0.00667125	0.993329	Cig/Day	ENSG00000188493	C19orf54
19	41246907	["C","T"]	rs62621363	lung_cancer	eur	-0.086966	0.024485	0.038661	0.027419	cigday	eur	-0.0551	1.59e-14	0.007	326370	Cig/Day	0.00594778	0.994052	Cig/Day	ENSG00000188493	C19orf54
19	41249223	["C","T"]	rs142449067	lung_cancer	eur	-0.086223	0.025831	0.038687	0.02746	cigday	eur	-0.0553	1.56e-14	0.007	326370	Cig/Day	0.00575468	0.994245	Cig/Day	ENSG00000188493	C19orf54
19	41249416	["G","C"]	rs145469712	lung_cancer	eur	-0.08458	0.02668	0.038165	0.028338	cigday	eur	-0.0568	1.39e-15	0.007	326370	Cig/Day	0.00434042	0.99566	Cig/Day	ENSG00000188493	C19orf54
19	41252072	["G","C"]	rs4803362	lung_cancer	eur	-0.08437	0.027362	0.03824	0.02797	cigday	eur	-0.0598	5.63e-17	0.007	326370	Cig/Day	0.00239571	0.997604	Cig/Day	ENSG00000188493	C19orf54
19	41253075	["G","A"]	rs117354824	lung_cancer	eur	-0.084298	0.027393	0.038215	0.027983	cigday	eur	-0.0595	8.37e-17	0.007	326370	Cig/Day	0.00254724	0.997453	Cig/Day	ENSG00000188493	C19orf54
19	41253488	["G","A"]	rs151246387	lung_cancer	eur	-0.08667	0.023557	0.038277	0.027886	cigday	eur	-0.0602	3.99e-17	0.007	326370	Cig/Day	0.00215617	0.997844	Cig/Day	ENSG00000188493	C19orf54
19	41255768	["C","T"]	rs4802088	lung_cancer	eur	-0.082769	0.029987	0.038138	0.027973	cigday	eur	-0.0603	3.38e-17	0.007	326370	Cig/Day	0.00220187	0.997798	Cig/Day	ENSG00000188493	C19orf54
19	41256492	["G","A"]	rs117375307	lung_cancer	eur	-0.084537	0.026845	0.038187	0.027938	cigday	eur	-0.0597	6.78e-17	0.007	326370	Cig/Day	0.00243961	0.99756	Cig/Day	ENSG00000188493	C19orf54
19	41258381	["T","C"]	rs112046926	lung_cancer	eur	-0.092477	0.015244	0.03811	0.028177	cigday	eur	-0.0605	2e-17	0.007	326370	Cig/Day	0.00191618	0.998084	Cig/Day	ENSG00000077312	SNRPA
19	41258922	["T","C"]	rs79570674	lung_cancer	eur	-0.087452	0.022194	0.038238	0.02793	cigday	eur	-0.0604	2.91e-17	0.007	326370	Cig/Day	0.00205233	0.997948	Cig/Day	ENSG00000077312	SNRPA
19	41260723	["A","G"]	rs80208490	lung_cancer	eur	-0.10376	0.012233	0.041415	0.02387	cigday	eur	-0.0805	6.97e-26	0.008	326370	Cig/Day	2.71e-05	0.999973	Cig/Day	ENSG00000077312	SNRPA
19	41266842	["T","C"]	rs144761778	lung_cancer	eur	-0.10351	0.012271	0.041333	0.023935	cigday	eur	-0.0841	9.12e-26	0.008	299880	Cig/Day	1.08e-05	0.999989	Cig/Day	ENSG00000077312	SNRPA
19	41269365	["G","A"]	rs4803365	lung_cancer	eur	-0.10709	0.0088292	0.040897	0.024309	cigday	eur	-0.0804	2.71e-26	0.008	326370	Cig/Day	2.64e-05	0.999974	Cig/Day	ENSG00000077312	SNRPA
19	41271534	["C","T"]	rs112889062	lung_cancer	eur	-0.10593	0.0094781	0.040832	0.024423	cigday	eur	-0.0807	1.61e-26	0.008	326370	Cig/Day	2.49e-05	0.999975	Cig/Day	ENSG00000077312	SNRPA
19	41271825	["G","C"]	rs144374087	lung_cancer	eur	-0.10165	0.013659	0.041218	0.023904	cigday	eur	-0.0806	4.13e-26	0.008	326370	Cig/Day	2.74e-05	0.999973	Cig/Day	ENSG00000077312	SNRPA
19	41273622	["G","A"]	rs144243973	lung_cancer	eur	-0.10087	0.014391	0.041215	0.023907	cigday	eur	-0.0806	4.25e-26	0.008	326370	Cig/Day	2.77e-05	0.999972	Cig/Day	ENSG00000077312	SNRPA
19	41275725	["C","T"]	rs191883259	lung_cancer	eur	-0.098798	0.016183	0.041084	0.023968	cigday	eur	-0.081	2.03e-26	0.008	326370	Cig/Day	2.6e-05	0.999974	Cig/Day	ENSG00000268975	MIA-RAB4B
19	41276055	["G","T"]	rs116972110	lung_cancer	eur	-0.098284	0.016764	0.041091	0.023934	cigday	eur	-0.0805	4.7e-26	0.008	326370	Cig/Day	2.97e-05	0.99997	Cig/Day	ENSG00000268975	MIA-RAB4B
19	41278493	["A","C"]	rs146641468	lung_cancer	eur	-0.098582	0.016436	0.041091	0.023936	cigday	eur	-0.0816	5.33e-20	0.009	255380	Cig/Day	4.46e-05	0.999955	Cig/Day	ENSG00000261857	MIA
19	41279142	["C","T"]	rs141788519	lung_cancer	eur	-0.098261	0.016764	0.041082	0.02394	cigday	eur	-0.0804	5.58e-26	0.008	326370	Cig/Day	3.05e-05	0.99997	Cig/Day	ENSG00000261857	MIA
19	41280048	["G","C"]	rs146221490	lung_cancer	eur	-0.098261	0.016764	0.041082	0.02394	cigday	eur	-0.0805	4.24e-26	0.008	326370	Cig/Day	2.97e-05	0.99997	Cig/Day	ENSG00000261857	MIA
19	41280550	["T","G"]	rs2233149	lung_cancer	eur	-0.098261	0.016764	0.041082	0.02394	cigday	eur	-0.0805	4.51e-26	0.008	326370	Cig/Day	2.97e-05	0.99997	Cig/Day	ENSG00000261857	MIA
19	41282372	["C","T"]	rs117248593	lung_cancer	eur	-0.09756	0.017513	0.041065	0.023947	cigday	eur	-0.0803	4.84e-26	0.008	326370	Cig/Day	3.17e-05	0.999968	Cig/Day	ENSG00000261857	MIA
19	41283467	["G","T"]	rs79016062	lung_cancer	eur	-0.097393	0.017711	0.041066	0.023934	cigday	eur	-0.0805	4.73e-26	0.008	326370	Cig/Day	3.02e-05	0.99997	Cig/Day	ENSG00000268975	MIA-RAB4B
19	41284397	["T","C"]	rs141715458	lung_cancer	eur	-0.097541	0.017541	0.041067	0.023944	cigday	eur	-0.0807	3.81e-26	0.008	326370	Cig/Day	2.86e-05	0.999971	Cig/Day	ENSG00000171570	RAB4B-EGLN2
19	41284546	["G","A"]	rs146247868	lung_cancer	eur	-0.097541	0.017541	0.041067	0.023944	cigday	eur	-0.0807	3.73e-26	0.008	326370	Cig/Day	2.86e-05	0.999971	Cig/Day	ENSG00000171570	RAB4B-EGLN2
19	41285873	["T","G"]	rs4803367	lung_cancer	eur	-0.098455	0.016651	0.04112	0.023852	cigday	eur	-0.0805	6e-26	0.008	326370	Cig/Day	2.96e-05	0.99997	Cig/Day	ENSG00000171570	RAB4B-EGLN2
19	41287573	["C","G"]	rs142449117	lung_cancer	eur	-0.098029	0.017028	0.041083	0.023916	cigday	eur	-0.081	2.38e-26	0.008	326370	Cig/Day	2.63e-05	0.999974	Cig/Day	ENSG00000171570	RAB4B-EGLN2
19	41294910	["C","T"]	rs113557544	lung_cancer	eur	-0.10294	0.010923	0.040444	0.025006	cigday	eur	-0.0778	6.06e-26	0.007	326370	Cig/Day	2.89e-05	0.999971	Cig/Day	ENSG00000171570	RAB4B-EGLN2
19	41296479	["G","T"]	rs113336186	lung_cancer	eur	-0.10462	0.009789	0.0405	0.024976	cigday	eur	-0.0779	8.82e-26	0.007	326370	Cig/Day	2.74e-05	0.999973	Cig/Day	ENSG00000171570	RAB4B-EGLN2
19	41299761	["A","G"]	rs111684981	lung_cancer	eur	-0.10399	0.010315	0.040542	0.024997	cigday	eur	-0.0781	6.43e-26	0.007	326370	Cig/Day	2.63e-05	0.999974	Cig/Day	ENSG00000171570	RAB4B-EGLN2
19	41299866	["A","C"]	rs149755483	lung_cancer	eur	-0.10094	0.013282	0.040764	0.024673	cigday	eur	-0.0809	3.16e-25	0.008	299880	Cig/Day	2.57e-05	0.999974	Cig/Day	ENSG00000171570	RAB4B-EGLN2
19	41302140	["A","C"]	rs149397079	lung_cancer	eur	-0.10167	0.012641	0.04077	0.024659	cigday	eur	-0.0781	1.03e-25	0.007	326370	Cig/Day	2.72e-05	0.999973	Cig/Day	ENSG00000171570	RAB4B-EGLN2
19	41302375	["C","T"]	rs117947334	lung_cancer	eur	-0.10152	0.012779	0.040773	0.02466	cigday	eur	-0.0781	9.84e-26	0.007	326370	Cig/Day	2.73e-05	0.999973	Cig/Day	ENSG00000171570	RAB4B-EGLN2
19	41302501	["G","A"]	rs45600135	lung_cancer	eur	-0.10149	0.012814	0.040776	0.024664	cigday	eur	-0.081	2.9e-25	0.008	299880	Cig/Day	2.48e-05	0.999975	Cig/Day	ENSG00000171570	RAB4B-EGLN2
19	41305530	["C","A"]	rs34406232	lung_cancer	eur	-0.10888	0.0077128	0.040865	0.024849	cigday	eur	-0.0796	1.21e-26	0.007	325690	Cig/Day	1.64e-05	0.999984	Cig/Day	ENSG00000269858	EGLN2
19	41309150	["G","A"]	rs117391664	lung_cancer	eur	-0.15589	0.000316	0.043281	0.022486	cigday	eur	-0.0931	3.78e-32	0.008	325690	Cig/Day	4.14e-07	1	Cig/Day	ENSG00000268797	CTC-490E21.12
19	41309590	["G","A"]	rs117851058	lung_cancer	eur	-0.15336	0.000417	0.043453	0.022438	cigday	eur	-0.0931	3.46e-32	0.008	325690	Cig/Day	4.23e-07	1	Cig/Day	ENSG00000268797	CTC-490E21.12
19	41310888	["C","T"]	rs117821847	lung_cancer	eur	-0.15318	0.000432	0.043522	0.022565	cigday	eur	-0.0931	3.89e-32	0.008	325690	Cig/Day	4.24e-07	1	Cig/Day	ENSG00000268797	CTC-490E21.12
19	41311922	["T","G"]	rs117139969	lung_cancer	eur	-0.15291	0.000445	0.043538	0.022552	cigday	eur	-0.0928	6.55e-32	0.008	325690	Cig/Day	4.67e-07	1	Cig/Day	ENSG00000268797	CTC-490E21.12
19	41313261	["C","T"]	rs144553930	lung_cancer	eur	-0.15431	0.00041	0.043671	0.02259	cigday	eur	-0.0934	2.99e-32	0.008	325690	Cig/Day	3.83e-07	1	Cig/Day	ENSG00000268797	CTC-490E21.12
19	41315326	["A","C"]	rs149812270	lung_cancer	eur	-0.15719	0.000324	0.043717	0.022576	cigday	eur	-0.0935	2.54e-32	0.008	325690	Cig/Day	3.63e-07	1	Cig/Day	ENSG00000233622	CYP2T2P
19	41321074	["C","G"]	rs147893869	lung_cancer	eur	-0.15892	0.000295	0.043899	0.022579	cigday	eur	-0.0949	3.66e-33	0.008	325690	Cig/Day	2.3e-07	1	Cig/Day	ENSG00000268797	CTC-490E21.12
19	41333284	["T","C"]	rs11878604	lung_cancer	eur	-0.095886	3.21e-05	0.023059	0.083283	cigday	eur	-0.0599	4.83e-40	0.005	326500	Cig/Day	0.000933	0.999067	Cig/Day	ENSG00000268797	CTC-490E21.12
19	41333441	["G","A"]	rs4803378	lung_cancer	eur	-0.18131	4.64e-05	0.044516	0.02184	cigday	eur	-0.126	1.03e-56	0.008	325810	Cig/Day	1.97e-12	1	Cig/Day	ENSG00000268797	CTC-490E21.12
19	41334199	["G","A"]	rs11881918	lung_cancer	eur	-0.10006	2.41e-05	0.023693	0.079529	cigday	eur	-0.0591	6.76e-38	0.005	326500	Cig/Day	0.00108065	0.998919	Cig/Day	ENSG00000268797	CTC-490E21.12
19	41335269	["T","G"]	rs144002017	lung_cancer	eur	-0.17659	4.51e-05	0.043284	0.023542	cigday	eur	-0.125	6.92e-57	0.008	325810	Cig/Day	3.27e-12	1	Cig/Day	ENSG00000268797	CTC-490E21.12
19	41336272	["G","A"]	rs143303864	lung_cancer	eur	-0.18198	2.96e-05	0.043575	0.02314	cigday	eur	-0.124	3.98e-56	0.008	325810	Cig/Day	4.44e-12	1	Cig/Day	ENSG00000268797	CTC-490E21.12
19	41337923	["C","T"]	rs11879413	lung_cancer	eur	-0.1015	2.01e-05	0.023806	0.079243	cigday	eur	-0.0593	3.81e-38	0.005	326500	Cig/Day	0.00102139	0.998979	Cig/Day	ENSG00000269843	CTC-490E21.10
19	41338556	["C","T"]	rs3865453	lung_cancer	eur	-0.1019	1.86e-05	0.023804	0.07928	cigday	eur	-0.0593	3.31e-38	0.005	326500	Cig/Day	0.00101825	0.998982	Cig/Day	ENSG00000269843	CTC-490E21.10
19	41338835	["C","T"]	rs2258314	lung_cancer	eur	-0.10347	1.43e-05	0.023844	0.079113	cigday	eur	-0.0616	6.44e-37	0.005	300000	Cig/Day	0.000586	0.999414	Cig/Day	ENSG00000269843	CTC-490E21.10
19	41338847	["G","C"]	rs143200968	lung_cancer	eur	-0.18375	4.05e-05	0.044764	0.021717	cigday	eur	-0.127	2.69e-57	0.008	325810	Cig/Day	1.25e-12	1	Cig/Day	ENSG00000269843	CTC-490E21.10
19	41339896	["T","C"]	rs12459249	lung_cancer	eur	0.076464	1.94e-08	0.013613	0.66863	cigday	eur	0.0472	7.8e-73	0.003	326500	Both	0.00975944	0.990241	Cig/Day	ENSG00000269843	CTC-490E21.10
19	41340573	["G","C"]	rs10853742	lung_cancer	eur	0.078696	6.61e-09	0.013567	0.66629	cigday	eur	0.0501	2.94e-72	0.003	286980	Both	0.0054428	0.994557	Cig/Day	ENSG00000269843	CTC-490E21.10
19	41340983	["T","C"]	rs11667314	lung_cancer	eur	0.07885	6.06e-09	0.01356	0.66622	cigday	eur	0.0473	2.06e-73	0.003	326500	Both	0.00934414	0.990656	Cig/Day	ENSG00000269843	CTC-490E21.10
19	41341229	["A","G"]	rs12461964	lung_cancer	eur	0.075721	4.85e-09	0.012939	0.49527	cigday	eur	0.0558	1.8e-103	0.003	300000	Both	0.00182678	0.998173	Cig/Day	ENSG00000269843	CTC-490E21.10
19	41341413	["G","A"]	rs117287096	lung_cancer	eur	-0.17937	4.14e-05	0.043751	0.023122	cigday	eur	-0.127	8.59e-54	0.008	299320	Cig/Day	1.36e-12	1	Cig/Day	ENSG00000269843	CTC-490E21.10
19	41342042	["G","A"]	rs186051747	lung_cancer	eur	-0.17993	4.02e-05	0.043815	0.023013	cigday	eur	-0.125	1.53e-56	0.008	325810	Cig/Day	3.06e-12	1	Cig/Day	ENSG00000269843	CTC-490E21.10
19	41342842	["A","G"]	rs145580088	lung_cancer	eur	-0.18408	4.06e-05	0.044853	0.021624	cigday	eur	-0.127	5.72e-58	0.008	325810	Cig/Day	1.24e-12	1	Cig/Day	ENSG00000269843	CTC-490E21.10
19	41343700	["C","T"]	rs76112798	lung_cancer	eur	-0.11833	5.39e-06	0.026012	0.06649	cigday	eur	-0.0623	3.43e-37	0.005	319740	Cig/Day	0.000465	0.999535	Cig/Day	ENSG00000268797	CTC-490E21.12
19	41344466	["C","T"]	rs117422348	lung_cancer	eur	-0.17267	8.02e-05	0.043784	0.023044	cigday	eur	-0.125	1.88e-53	0.008	299320	Cig/Day	3.51e-12	1	Cig/Day	ENSG00000268797	CTC-490E21.12
19	41345586	["A","T"]	rs112292570	lung_cancer	eur	-0.17889	4.5e-05	0.043846	0.022964	cigday	eur	-0.125	5.85e-57	0.008	325810	Cig/Day	3.12e-12	1	Cig/Day	ENSG00000268797	CTC-490E21.12
19	41346768	["T","C"]	rs2316205	lung_cancer	eur	0.072429	2.21e-08	0.012947	0.49496	cigday	eur	0.0547	3.11e-108	0.002	326500	Both	0.0021083	0.997892	Cig/Day	ENSG00000268797	CTC-490E21.12
19	41350615	["G","A"]	rs28399462	lung_cancer	eur	-0.18431	2.37e-05	0.043601	0.023276	cigday	eur	-0.126	3.48e-61	0.008	325810	Cig/Day	1.88e-12	1	Cig/Day	ENSG00000255974	CYP2A6
19	41350787	["C","G"]	rs28399459	lung_cancer	eur	-0.1952	1.21e-05	0.044609	0.022055	cigday	eur	-0.13	1.38e-60	0.008	325810	Cig/Day	2.91e-13	1	Cig/Day	ENSG00000255974	CYP2A6
19	41351169	["C","T"]	rs4803380	lung_cancer	eur	-0.20073	4.51e-06	0.043766	0.023096	cigday	eur	-0.126	4.14e-60	0.008	325810	Cig/Day	1.47e-12	1	Cig/Day	ENSG00000255974	CYP2A6
19	41351843	["G","A"]	rs28399451	lung_cancer	eur	-0.19736	7.1e-06	0.043949	0.022734	cigday	eur	-0.128	7.66e-62	0.008	325810	Cig/Day	6.61e-13	1	Cig/Day	ENSG00000255974	CYP2A6
19	41352936	["C","T"]	rs28399448	lung_cancer	eur	-0.19963	7.45e-06	0.044556	0.02214	cigday	eur	-0.134	3.37e-51	0.009	281310	Cig/Day	3.19e-13	1	Cig/Day	ENSG00000255974	CYP2A6
19	41353107	["T","C"]	rs56113850	lung_cancer	eur	0.097876	1.54e-13	0.013256	0.5817	cigday	eur	0.0622	1.36e-137	0.002	326500	Both	0.00023	0.99977	Cig/Day	ENSG00000255974	CYP2A6
19	41353897	["G","T"]	rs55921593	lung_cancer	eur	-0.20618	4.07e-06	0.044746	0.021786	cigday	eur	-0.131	6.28e-61	0.008	325810	Cig/Day	1.6e-13	1	Cig/Day	ENSG00000255974	CYP2A6
19	41354306	["G","A"]	rs28399443	lung_cancer	eur	-0.20269	6.08e-06	0.044808	0.021711	cigday	eur	-0.131	5.63e-60	0.008	325810	Cig/Day	1.68e-13	1	Cig/Day	ENSG00000255974	CYP2A6
19	41354458	["C","A"]	rs28399442	lung_cancer	eur	-0.20202	5.8e-06	0.044563	0.021772	cigday	eur	-0.131	3.39e-61	0.008	325810	Cig/Day	1.7e-13	1	Cig/Day	ENSG00000255974	CYP2A6
19	41354496	["C","A"]	rs8192726	lung_cancer	eur	-0.11408	1.71e-05	0.026536	0.064706	cigday	eur	-0.0627	4.78e-38	0.005	326500	Cig/Day	0.000429	0.999571	Cig/Day	ENSG00000255974	CYP2A6
19	41356379	["A","C"]	rs28399433	lung_cancer	eur	-0.12037	4.39e-06	0.026212	0.067261	cigday	eur	-0.068	3.44e-42	0.005	306770	Cig/Day	0.000104	0.999896	Cig/Day	ENSG00000268797	CTC-490E21.12
19	41357910	["A","G"]	rs57837628	lung_cancer	eur	0.072301	5.14e-08	0.013275	0.52453	cigday	eur	0.0504	2.71e-90	0.002	319740	Cig/Day	0.00496962	0.99503	Cig/Day	ENSG00000268797	CTC-490E21.12
19	41370132	["C","T"]	rs2019841	lung_cancer	eur	-0.11334	2.43e-05	0.026851	0.064302	cigday	eur	-0.0624	4.8e-38	0.005	326500	Cig/Day	0.000466	0.999534	Cig/Day	ENSG00000268797	CTC-490E21.12
19	41370338	["C","G"]	rs12461383	lung_cancer	eur	0.070879	9.22e-08	0.013269	0.52535	cigday	eur	0.05	5.61e-89	0.002	319740	Cig/Day	0.00550778	0.994492	Cig/Day	ENSG00000268797	CTC-490E21.12
19	41372475	["A","G"]	rs7247903	lung_cancer	eur	-0.11415	2.19e-05	0.026895	0.064473	cigday	eur	-0.0649	8.32e-39	0.005	306770	Cig/Day	0.000246	0.999754	Cig/Day	ENSG00000268797	CTC-490E21.12
19	41375030	["C","G"]	rs59586387	lung_cancer	eur	-0.12136	5.15e-06	0.026623	0.067674	cigday	eur	-0.0626	8.42e-33	0.005	280610	Cig/Day	0.000432	0.999568	Cig/Day	ENSG00000268797	CTC-490E21.12
19	41392043	["G","A"]	rs141949574	lung_cancer	eur	-0.21197	2.96e-06	0.045353	0.022315	cigday	eur	-0.129	2.61e-59	0.008	325810	Cig/Day	3.57e-13	1	Cig/Day	ENSG00000268797	CTC-490E21.12
19	41392490	["T","C"]	rs4802096	lung_cancer	eur	-0.21186	2.98e-06	0.045344	0.022355	cigday	eur	-0.134	4.22e-58	0.008	299320	Cig/Day	3.94e-14	1	Cig/Day	ENSG00000268797	CTC-490E21.12
19	41394102	["A","G"]	rs117683060	lung_cancer	eur	-0.21097	3.12e-06	0.045247	0.022327	cigday	eur	-0.129	4.75e-59	0.008	325810	Cig/Day	3.61e-13	1	Cig/Day	ENSG00000268797	CTC-490E21.12
19	41406448	["G","A"]	rs117540499	lung_cancer	eur	-0.15454	0.00016	0.040938	0.026816	cigday	eur	-0.112	3.01e-50	0.007	325810	Cig/Day	1.94e-10	1	Cig/Day	ENSG00000130612	CYP2G1P
19	41407874	["A","G"]	rs73931391	lung_cancer	eur	-0.13213	0.0011894	0.040765	0.027252	cigday	eur	-0.111	1.51e-50	0.007	325810	Cig/Day	4.69e-10	1	Cig/Day	ENSG00000130612	CYP2G1P
19	41412192	["T","C"]	rs184589612	lung_cancer	eur	-0.15478	0.0010236	0.047132	0.020154	cigday	eur	-0.103	5.36e-30	0.009	325750	Cig/Day	5.1e-08	1	Cig/Day	ENSG00000198251	CTC-490E21.13
19	41413000	["G","C"]	rs142659926	lung_cancer	eur	-0.15223	0.000785	0.045334	0.021765	cigday	eur	-0.0908	1.62e-22	0.009	281240	Cig/Day	2.1e-06	0.999998	Cig/Day	ENSG00000198251	CTC-490E21.13
19	41418899	["C","T"]	rs140387699	lung_cancer	eur	-0.13611	0.002603	0.045203	0.021916	cigday	eur	-0.0904	8.23e-26	0.009	325750	Cig/Day	2.71e-06	0.999997	Cig/Day	ENSG00000198251	CTC-490E21.13
19	41421687	["T","A"]	rs138795481	lung_cancer	eur	-0.14211	0.0016661	0.045198	0.021854	cigday	eur	-0.0901	1.16e-25	0.009	325750	Cig/Day	2.78e-06	0.999997	Cig/Day	ENSG00000198251	CTC-490E21.13
19	41423801	["G","A"]	rs146815202	lung_cancer	eur	-0.13883	0.002129	0.045199	0.02185	cigday	eur	-0.09	1.45e-25	0.009	325750	Cig/Day	2.95e-06	0.999997	Cig/Day	ENSG00000256612	CYP2B7P
19	41425036	["C","A"]	rs151028083	lung_cancer	eur	-0.13884	0.0020783	0.045097	0.022078	cigday	eur	-0.0901	8.69e-26	0.009	325750	Cig/Day	2.86e-06	0.999997	Cig/Day	ENSG00000256612	CYP2B7P
19	41425824	["C","T"]	rs138937335	lung_cancer	eur	-0.14541	0.0012902	0.045185	0.021843	cigday	eur	-0.0906	5.02e-26	0.009	325750	Cig/Day	2.34e-06	0.999998	Cig/Day	ENSG00000256612	CYP2B7P
19	41429596	["C","G"]	rs117258526	lung_cancer	eur	-0.14004	0.0018992	0.045094	0.021848	cigday	eur	-0.0914	2.73e-26	0.009	325750	Cig/Day	1.96e-06	0.999998	Cig/Day	ENSG00000256612	CYP2B7P
19	41431339	["T","C"]	rs117697721	lung_cancer	eur	-0.14149	0.0017073	0.045105	0.021858	cigday	eur	-0.0904	6.58e-26	0.009	325750	Cig/Day	2.57e-06	0.999997	Cig/Day	ENSG00000256612	CYP2B7P
19	41432307	["G","A"]	rs145365541	lung_cancer	eur	-0.14432	0.0013884	0.045142	0.021872	cigday	eur	-0.0905	5.7e-26	0.009	325750	Cig/Day	2.43e-06	0.999998	Cig/Day	ENSG00000256612	CYP2B7P
19	41432628	["T","C"]	rs137870022	lung_cancer	eur	-0.14352	0.0014846	0.045164	0.021801	cigday	eur	-0.0906	5.11e-26	0.009	325750	Cig/Day	2.38e-06	0.999998	Cig/Day	ENSG00000256612	CYP2B7P
19	41433246	["T","A"]	rs148739437	lung_cancer	eur	-0.14734	0.0010768	0.045063	0.021987	cigday	eur	-0.0894	1.78e-25	0.009	325750	Cig/Day	3.23e-06	0.999997	Cig/Day	ENSG00000256612	CYP2B7P
19	41434148	["T","C"]	rs145387799	lung_cancer	eur	-0.1443	0.0014445	0.045298	0.021834	cigday	eur	-0.0892	2.32e-25	0.009	325750	Cig/Day	3.51e-06	0.999996	Cig/Day	ENSG00000256612	CYP2B7P
19	41435972	["G","A"]	rs143051365	lung_cancer	eur	-0.14155	0.0017789	0.045299	0.021973	cigday	eur	-0.0893	2.06e-25	0.009	325750	Cig/Day	3.5e-06	0.999996	Cig/Day	ENSG00000256612	CYP2B7P
19	41439939	["T","C"]	rs146452352	lung_cancer	eur	-0.14442	0.0014184	0.045259	0.022016	cigday	eur	-0.089	3e-25	0.009	325750	Cig/Day	3.71e-06	0.999996	Cig/Day	ENSG00000256612	CYP2B7P
19	41441444	["C","T"]	rs138379656	lung_cancer	eur	-0.10096	0.016778	0.042216	0.025616	cigday	eur	-0.0754	9.7e-19	0.009	299320	Cig/Day	0.000179	0.999821	Cig/Day	ENSG00000256612	CYP2B7P
19	41441900	["A","G"]	rs150647301	lung_cancer	eur	-0.10158	0.016115	0.042214	0.025683	cigday	eur	-0.0685	2.39e-18	0.008	325810	Cig/Day	0.000491	0.999509	Cig/Day	ENSG00000256612	CYP2B7P
19	41445180	["G","A"]	rs146037066	lung_cancer	eur	-0.10492	0.013286	0.042374	0.025515	cigday	eur	-0.0671	1.41e-17	0.008	325810	Cig/Day	0.000652	0.999348	Cig/Day	ENSG00000256612	CYP2B7P
19	41446811	["C","T"]	rs150258088	lung_cancer	eur	-0.11528	0.0078797	0.043384	0.024117	cigday	eur	-0.0699	3.76e-18	0.008	325810	Cig/Day	0.000323	0.999677	Cig/Day	ENSG00000256612	CYP2B7P
19	41462238	["C","T"]	rs149034727	lung_cancer	eur	-0.25871	4.12e-05	0.063092	0.010663	cigday	eur	-0.0797	3.03e-08	0.014	298870	Cig/Day	0.00191166	0.998088	Cig/Day	ENSG00000256612	CYP2B7P
19	41491579	["C","G"]	rs115946529	lung_cancer	eur	-0.22662	0.000226	0.061453	0.011184	cigday	eur	-0.0787	2.27e-08	0.014	298870	Cig/Day	0.00163588	0.998364	Cig/Day	ENSG00000197408	CYP2B6
19	41496410	["G","T"]	rs147862019	lung_cancer	eur	-0.34413	3e-06	0.073674	0.0079834	cigday	eur	-0.0796	2.95e-08	0.014	325360	Cig/Day	0.00664635	0.993354	Cig/Day	ENSG00000197408	CYP2B6
19	41511306	["G","A"]	rs115994486	lung_cancer	eur	-0.25166	2.99e-05	0.060285	0.011479	cigday	eur	-0.0742	5.27e-09	0.013	325750	Cig/Day	0.00371477	0.996285	Cig/Day	ENSG00000197408	CYP2B6
19	41511421	["C","T"]	rs138409398	lung_cancer	eur	-0.25177	3.06e-05	0.060389	0.011455	cigday	eur	-0.0737	6.75e-09	0.013	325750	Cig/Day	0.00414619	0.995854	Cig/Day	ENSG00000197408	CYP2B6
19	41511451	["T","C"]	rs142985643	lung_cancer	eur	-0.25262	2.82e-05	0.06033	0.011464	cigday	eur	-0.0743	5.15e-09	0.013	325750	Cig/Day	0.00368717	0.996313	Cig/Day	ENSG00000197408	CYP2B6
19	41511667	["T","C"]	rs144654117	lung_cancer	eur	-0.25419	2.51e-05	0.060326	0.011498	cigday	eur	-0.0741	5.67e-09	0.013	325750	Cig/Day	0.00394991	0.99605	Cig/Day	ENSG00000197408	CYP2B6
19	41527637	["T","C"]	rs148422410	lung_cancer	eur	-0.24777	5.58e-05	0.061481	0.011249	cigday	eur	-0.0787	4.15e-08	0.014	299250	Cig/Day	0.00207319	0.997927	Cig/Day	ENSG00000213908	CYP2A7P1

### Sheet: Table S9
Supplementary Table 9: Comparison of MTAG and GWAS results. Rows with msising rows were not included in MTAG due to low median Chi2 (<1.02).
Ancestry	Trait	GWAS N snps	GWAS # lead SNPs	GWAS median Chi2	GWAS subset N snps	GWAS subset median chi2	GWAS subset # lead snps	MTAG # lead snps	Difference in # lead snps	MTAG median Chi2	% change in Chi2	total GWASsubset lead snps/POP	total MTAG lead snps/POP
AFR	Asthma	–	2	1.012	–	–	–	–	–	–	–	6	2
AFR	CigDay	13156437	1	1.023	5208707	1.018	0	0	0	1.021	0.00294695
AFR	COPD	–	2	0.999	–	–	–	–	–	–	–
AFR	FEV1	18510666	9	1.16	5208707	1.084	3	0	-3	0.606	-0.440959
AFR	FEV1FVC	18510666	0	1.048	5208707	1.001	0	0	0	1.062	0.0609391
AFR	FVC	18510666	7	1.147	5208707	1.089	2	0	-2	0.688	-0.368228
AFR	LungCancer	7493272	1	1.022	5208707	1.017	1	2	1	1.024	0.00688299
AFR	SmkInit	13332319	0	1.046	5208707	1.046	0	0		1.049	0.00286807
AMR	Asthma	–	0	0.999	–	–	–	–	–	–	–	2	61
AMR	CigDay	–	1	1.011	–	–	–	–	–	–	–
AMR	COPD	–	0	0.991	–	–	–	–	–	–	–
AMR	FEV1	17402591	0	1.048	14680101	1.008	0	12	12	1.011	0.00297619
AMR	FEV1FVC	17402591	0	1.048	14680101	1.008	0	15	15	1.011	0.00297619
AMR	FVC	17402591	2	1.097	14680101	1.024	2	34	32	1.01	-0.0136719
AMR	SmkInit		2	1.01			–	–	–	–	–
EAS	Asthma	8637558	83	1.15	3599818	1.183	70	71	1	1.199	0.0135249	290	302
EAS	CigDay	7361863	34	1.108	3599818	1.099	22	23	1	1.136	0.033667
EAS	COPD	7164676	15	1.041	3599818	1.053	12	46	34	1.157	0.0987654
EASmeta	FEV1	7218839	55	1.316	3599818	1.236	41	54	13	1.313	0.0622977
EASmeta	FEV1FVC	7218839	44	1.192	3599818	1.132	28	35	7	1.123	-0.00795053
EASmeta	FVC	7218839	111	1.459	3599818	1.38	95	55	-40	1.327	-0.0384058
EAS	LungCancer	7334992	48	1.064	3599818	1.015	16	6	-10	1.039	0.0236453
EAS	SmkInit	7443836	6	1.211	3599818	1.186	6	12	6	1.214	0.0236088
EUR	Asthma	21633988	415	1.27	4777982	1.624	327	380	53	1.744	0.0738916	3508	4050
EUR	CigDay	12434113	147	1.336	4777982	1.433	102	197	95	1.552	0.0830426
EUR	COPD	20411285	33	1.105	4777982	1.298	27	441	414	1.976	0.522342
EUR	FEV1	43088731	1043	1.252	4777982	2.466	854	853	-1	2.517	0.0206813
EUR	FEV1FVC	51599369	1332	1.142	4777982	2.31	992	990	-2	2.348	0.0164502
EUR	FVC	43075192	837	1.22	4777982	2.359	687	704	17	2.39	0.0131412
EUR	LungCancer	7496151	24	1.165	4777982	1.094	21	96	75	1.312	0.199269
EUR	SmkInit	12306047	587	1.808	4777982	1.842	498	389	-109	1.923	0.0439739
Total									609		0.017547
												3806	4415

### Sheet: Table S10
Supp Table 10: Population characteristics for indivduals from the All of Us Research Program used fro training and validating PRSxtra.
Outcome	Population	N	Cases		Exacerbation		Female		Mean Age (SD)	AFR		AMR		EAS		EUR		MID		SAS		Family History of Asthma		Current Smoker		Never Smoker		Previosu Smoker
			N	%	N	%	N	%		N	%	N	%	N	%	N	%	N	%	N	%	N	%	N	%	N	%	N	%
Asthma	Full	245388	32070	0.1307	9738	0.0397	144693	0.5896	55.48 (16.99)	56911	0.2319	45034	0.1835	5706	0.0233	133578	0.5444	942	0.0038	3217	0.0131	13709	0.0559	-	-	-	-	-	-
Asthma	Training	171868	22620	0.1316	6865	0.0399	101400	0.59	55.46 (16.96)	39877	0.232	31470	0.1831	3998	0.0233	93632	0.5448	675	0.0039	2216	0.0129	9654	0.0562	-	-	-	-	-	-
Asthma	Validation	73520	9450	0.1285	2873	0.0391	43293	0.5889	55.51 (17.06)	17034	0.2317	13564	0.1845	1708	0.0232	39946	0.5433	267	0.0036	1001	0.0136	4055	0.0552	-	-	-	-	-	-
COPD	Full	236866	15042	0.0635	5200	0.022	140333	0.5925	55.55 (16.99)	53911	0.2276	43404	0.1832	5530	0.0233	130017	0.5489	894	0.0038	3110	0.0131	-	-	39119	0.1652	146124	0.6169	51623	0.2179
COPD	Training	165701	10482	0.0633	3660	0.0221	98144	0.5923	55.52 (16.98)	37799	0.2281	30260	0.1826	3850	0.0232	90961	0.5489	645	0.0039	2186	0.0132	-	-	27401	0.1654	102343	0.6176	35957	0.217
COPD	Validation	71165	4560	0.0641	1540	0.0216	42189	0.5928	55.6 (17.01)	16112	0.2264	13144	0.1847	1680	0.0236	39056	0.5488	249	0.0035	924	0.013	-	-	11718	0.1647	43781	0.6152	15666	0.2201
Lung Cancer	Full	236917	1875	0.0079	-	-	140364	0.5925	55.55 (16.99)	53911	0.2276	43408	0.1832	5530	0.0233	130064	0.549	894	0.0038	3110	0.0131	-	-	39125	0.1651	146152	0.6169	51640	0.218
Lung Cancer	Training	165739	1297	0.0078	-	-	98167	0.5923	55.52 (16.98)	37799	0.2281	30264	0.1826	3850	0.0232	90995	0.549	645	0.0039	2186	0.0132	-	-	27406	0.1654	102365	0.6176	35968	0.217
Lung Cancer	Validation	71178	578	0.0081	-	-	42197	0.5928	55.6 (17.01)	16112	0.2264	13144	0.1847	1680	0.0236	39069	0.5489	249	0.0035	924	0.013	-	-	11719	0.1646	43787	0.6152	15672	0.2202

### Sheet: Table S11
Supplementary Table 11: Population Characteristics for All of Us, Asthma
Population	Family History	N	Cases		Exacerbation		Gender		Mean Age (SD)	AFR		AMR		EAS		EUR		MID		SAS		Family History (Y)
			N	%	N	%	N	%		N	%	N	%	N	%	N	%	N	%	N	%	N	%
Full	-	245388	32070	0.130691	9738	0.0396841	144693	0.58965	55.48 (16.99)	56911	0.231923	45034	0.183522	5706	0.023253	133578	0.544354	942	0.00383882	3217	0.0131099	13709	0.0558666
Full	Yes	13709	3722	0.2715	1192	0.0869502	10150	0.74039	51.79 (17.06)	1695	0.123641	1764	0.128675	276	0.0201328	9714	0.708586	37	0.00269896	223	0.0162667	-	-
Full	No	231679	28348	0.122359	8546	0.0368872	134543	0.58073	55.7 (16.96)	55216	0.23833	43270	0.186767	5430	0.0234376	123864	0.534636	905	0.00390627	2994	0.0129231	-	-
Training	-	171868	22620	0.131613	6865	0.0399434	101400	0.589988	55.46 (16.96)	39877	0.232021	31470	0.183106	3998	0.023262	93632	0.54479	675	0.00392743	2216	0.0128936	9654	0.056171
Training	Yes	9654	2643	0.273773	849	0.0879428	7167	0.742387	51.76 (16.96)	1175	0.121711	1227	0.127098	206	0.0213383	6861	0.71069	29	0.00300394	156	0.0161591	-	-
Training	No	162214	19977	0.123152	6016	0.0370868	94233	0.580918	55.69 (16.94)	38702	0.238586	30243	0.186439	3792	0.0233765	86771	0.534917	646	0.00398239	2060	0.0126993	-	-
Validation	-	73520	9450	0.128536	2873	0.0390778	43293	0.58886	55.51 (17.06)	17034	0.231692	13564	0.184494	1708	0.0232318	39946	0.543335	267	0.00363166	1001	0.0136153	4055	0.0551551
Validation	Yes	4055	1079	0.266091	343	0.0845869	2983	0.735635	51.86 (17.29)	520	0.128237	537	0.132429	70	0.0172626	2853	0.703576	8	0.00197287	67	0.0165228	-	-
Validation	No	69465	8371	0.120507	2530	0.0364212	40310	0.580292	55.72 (17.02)	16514	0.237731	13027	0.187533	1638	0.0235802	37093	0.533981	259	0.0037285	934	0.0134456	-	-

### Sheet: Table S12
Supplementary Table 12: Population Characteristics for All of Us, COPD. Individuals with a mutation in SERPINA1 gene were not included in our study.
Population	Smoking Status	N	Cases		Exacerbation		Female		Mean Age (SD)	AFR		AMR		EAS		EUR		MID		SAS		Current		Never		Previous
			N	%	N	%	N	%		N	%	N	%	N	%	N	%	N	%	N	%	N	%	N	%	N	%
Full	-	236866	15042	0.0635043	5200	0.0219533	140333	0.592457	55.55 (16.99)	53911	0.227601	43404	0.183243	5530	0.0233465	130017	0.548905	894	0.00377429	3110	0.0131298	39119	0.165152	146124	0.616906	51623	0.217942
Full	Never	146124	4670	0.0319592	1358	0.00929348	95311	0.652261	53.53 (17.55)	28764	0.196847	31886	0.218212	4630	0.0316854	77623	0.531213	667	0.00456462	2554	0.0174783	-	-	-	-	-	-
Full	Previous	51623	5757	0.11152	1862	0.0360692	27973	0.541871	63.71 (15.22)	6763	0.131007	6110	0.118358	652	0.01263	37578	0.727931	144	0.00278945	376	0.00728358	-	-	-	-	-	-
Full	Current	39119	4615	0.117973	1980	0.0506148	17049	0.435824	52.32 (13.34)	18384	0.469951	5408	0.138245	248	0.00633963	14816	0.378742	83	0.00212173	180	0.00460134	-	-	-	-	-	-
Training	-	165701	10482	0.0632585	3660	0.022088	98144	0.592296	55.52 (16.98)	37799	0.228116	30260	0.182618	3850	0.0232346	90961	0.548947	645	0.00389255	2186	0.0131924	27401	0.165364	102343	0.617637	35957	0.216999
Training	Never	102343	3265	0.0319025	940	0.0091848	66723	0.651955	53.53 (17.56)	20162	0.197004	22264	0.217543	3205	0.0313163	54433	0.531868	481	0.00469988	1798	0.0175684	-	-	-	-	-	-
Training	Previous	35957	3966	0.110298	1312	0.036488	19466	0.541369	63.65 (15.18)	4713	0.131073	4244	0.11803	474	0.0131824	26158	0.72748	103	0.00286453	265	0.00736991	-	-	-	-	-	-
Training	Current	27401	3251	0.118645	1408	0.051385	11955	0.436298	52.3 (13.37)	12924	0.471662	3752	0.136929	171	0.00624065	10370	0.378453	61	0.0022262	123	0.00448889	-	-	-	-	-	-
Validation	-	71165	4560	0.0640764	1540	0.0216399	42189	0.592834	55.6 (17.01)	16112	0.226403	13144	0.184698	1680	0.0236071	39056	0.548809	249	0.00349891	924	0.0129839	11718	0.16466	43781	0.615204	15666	0.220136
Validation	Never	43781	1405	0.0320915	418	0.00954752	28588	0.652977	53.52 (17.54)	8602	0.196478	9622	0.219776	1425	0.0325484	23190	0.529682	186	0.00424842	756	0.0172678	-	-	-	-	-	-
Validation	Previous	15666	1791	0.114324	550	0.0351079	8507	0.543023	63.84 (15.31)	2050	0.130857	1866	0.119111	178	0.0113622	11420	0.728967	41	0.00261713	111	0.00708541	-	-	-	-	-	-
Validation	Current	11718	1364	0.116402	572	0.0488138	5094	0.434716	52.37 (13.27)	5460	0.46595	1656	0.141321	77	0.00657109	4446	0.379416	22	0.00187745	57	0.00486431	-	-	-	-	-	-

### Sheet: Table S13
Supplementary Table 13: Population Characteristics for All of Us, Lung Cancer
Population	Smoking Status	N	Cases		Female		Mean Age (SD)	AFR		AMR		EAS		EUR		MID		SAS		Current		Never		Previous
Full	-	236917	1875	0.00791416	140364	0.592461	55.55 (16.99)	53911	0.227552	43408	0.18322	5530	0.0233415	130064	0.548986	894	0.00377347	3110	0.013127	39125	0.165142	146152	0.616891	51640	0.217967
Full	Never	146152	623	0.00426269	95332	0.65228	53.53 (17.55)	28764	0.196809	31888	0.218184	4630	0.0316793	77649	0.531289	667	0.00456374	2554	0.017475	-	-	-	-	-	-
Full	Previous	51640	915	0.0177188	27981	0.541847	63.71 (15.22)	6763	0.130964	6110	0.118319	652	0.0126259	37595	0.728021	144	0.00278854	376	0.00728118	-	-	-	-	-	-
Full	Current	39125	337	0.00861342	17051	0.435808	52.32 (13.34)	18384	0.469879	5410	0.138275	248	0.00633866	14820	0.378786	83	0.00212141	180	0.00460064	-	-	-	-	-	-
Training	-	165739	1297	0.00782556	98167	0.592299	55.52 (16.98)	37799	0.228063	30264	0.1826	3850	0.0232293	90995	0.549026	645	0.00389166	2186	0.0131894	27406	0.165356	102365	0.617628	35968	0.217016
Training	Never	102365	446	0.00435696	66739	0.651971	53.53 (17.56)	20162	0.196962	22266	0.217516	3205	0.0313095	54453	0.531949	481	0.00469887	1798	0.0175646	-	-	-	-	-	-
Training	Previous	35968	624	0.0173488	19471	0.541342	63.65 (15.18)	4713	0.131033	4244	0.117994	474	0.0131784	26169	0.727563	103	0.00286366	265	0.00736766	-	-	-	-	-	-
Training	Current	27406	227	0.00828286	11957	0.436291	52.29 (13.37)	12924	0.471576	3754	0.136977	171	0.00623951	10373	0.378494	61	0.00222579	123	0.00448807	-	-	-	-	-	-
Validation	-	71178	578	0.00812049	42197	0.592838	55.6 (17.01)	16112	0.226362	13144	0.184664	1680	0.0236028	39069	0.548892	249	0.00349827	924	0.0129815	11719	0.164644	43787	0.615176	15672	0.22018
Validation	Never	43787	177	0.0040423	28593	0.653002	53.52 (17.54)	8602	0.196451	9622	0.219746	1425	0.0325439	23196	0.529746	186	0.00424784	756	0.0172654	-	-	-	-	-	-
Validation	Previous	15672	291	0.0185681	8510	0.543007	63.84 (15.3)	2050	0.130807	1866	0.119066	178	0.0113578	11426	0.729071	41	0.00261613	111	0.0070827	-	-	-	-	-	-
Validation	Current	11719	110	0.00938647	5094	0.434679	52.37 (13.27)	5460	0.46591	1656	0.141309	77	0.00657053	4447	0.379469	22	0.00187729	57	0.0048639	-	-	-	-	-	-

### Sheet: Table S14
Supplementary Table 14: Regularized weights for PRSxtra of each validation cohort for predicting asthma
	Validation cohort				No family history of asthma				Family history of asthma
Score	All	AMR	AFR	EUR	All	AFR	AMR	EUR	All	AFR	AMR	EUR
COPD[meta]	0.0394796	0.0574509	0.0165355	-0.00650735	0.0392318	0.0179461	0.0583956	-0.00679158	0.0184729	0.00829866	0.0137649	0.0135727
Asthma[meta]	0.0442124	0.0640359	0.0114985	0.0197892	0.0423992	0.0114231	0.0617883	0.0242022	0.0368135	0.00734376	0.0351395	0.0158539
FEV1[meta]	-0.027359	-0.0198803	-0.00848174	0.00936321	-0.0259875	-0.0106304	-0.0149106	0.0119563	-0.0143809	0.00820996	-0.0304612	-0.0109023
FVC[meta]	0.0727946	0.0287934	0.0125254	-0.00616087	0.0786192	0.0147725	0.0301577	-0.00312153	0.0148242	0.00166672	-0.0251286	-0.0147481
FEV1/FVC[meta]	-0.0131383	-0.0771655	0.00909053	0.00563626	-0.00746411	0.0128254	-0.0894737	0.00767924	-0.00798803	-0.0148222	0.0223182	-0.0033545
Smoking[meta]	0.0120833	0.0270765	-0.00525787	-0.00429716	0.0144695	-0.00576909	0.0263503	-0.000275555	-0.0469225	0.00576066	-0.00202516	-0.0149837
Cig/Day[meta]	0.0509847	0.0382331	0.00761941	0.017302	0.0538439	0.00958133	0.0424654	0.0173249	0.0225524	0.00493823	0.0199855	0.0181298
LungCancer[meta]	-0.0382166	-0.0899921	-0.00378405	0.0193729	-0.0374544	-0.00438893	-0.0680471	0.0161182	0.0181228	0.00693794	-0.0192124	0.0267045
COPD[afr]	-0.0200508	-0.00367377	0.00217928	0.0015959	-0.0217777	0.000830033	-0.00583338	0.000298758	-0.00461099	0.00859656	0.00817308	0.00479236
COPD[amr]	0.00600474	-0.0184431	0.0040035	0.0122172	0.00345033	0.000959196	-0.0231788	0.0142026	0.0140016	0.0104031	0.0161821	-0.00323566
COPD[eas]	0.0227029	0.02873	0.00950555	0.0122879	0.0176667	0.00777423	0.0274061	0.00860154	0.0376598	0.0118569	0.0221443	0.0126524
COPD[eur]	0.0408521	0.00606974	0.0105456	0.0428424	0.0426331	0.0124236	0.00870199	0.0422501	0.0358528	0.00677195	0.0194959	0.0319971
Asthma[afr]	0.00145722	-0.0114466	0.0146522	0.0210218	0.00274587	0.013802	-0.00840298	0.020586	-0.0197092	0.0122103	-0.0148622	0.000615328
Asthma[amr]	0.00072195	0.00872785	0.00250029	0.016101	0.00313095	0.00411199	0.00924998	0.0153139	-0.00349917	-0.00481001	0.0218601	0.0034293
Asthma[eas]	0.0325999	0.0521995	0.00328489	0.0282043	0.0318549	0.00401858	0.0551288	0.0221107	0.0286849	-0.00479279	0.0106398	0.0274186
Asthma[eur]	0.181977	0.154201	0.00709962	0.151227	0.173337	0.00569947	0.15181	0.138692	0.0952478	0.0107738	0.0394761	0.0614259
FEV1[afr]	0.0160886	0.0299879	0.0021297	0.012003	0.0129489	0.00215179	0.033821	0.00669054	0.025048	0.00520951	0.00469688	0.02301
FEV1[amr]	0.0293908	0.00174246	-0.00496754	0.00432955	0.0260734	-0.00469548	0.00412325	0.00180651	0.0158745	-0.00783275	-0.00807068	0.00321488
FEV1[eas]	0.0202186	0.0126688	0.0115973	-0.00417099	0.0232677	0.0135155	0.0109008	-0.00377175	0.00356657	0.0115337	0.0109479	-0.00465369
FEV1[eur]	0.0219396	0.0164756	-0.00203134	-0.0131319	0.0238545	-0.00139313	0.024747	-0.0151678	-0.00204519	-0.00553694	-0.0464224	-0.00550923
FVC[afr]	0.0316937	0.0280797	-0.00600118	0.0192124	0.027234	-0.00831157	0.0311521	0.0157721	0.0269607	0.00323278	0.00556009	0.010235
FVC[amr]	-0.01375	-0.040897	-0.000872988	-0.00577866	-0.0142157	-0.00105477	-0.029835	-0.00341172	-0.0115273	-0.00572844	-0.011662	-0.00527535
FVC[eas]	-0.0229338	0.000718424	-0.0126165	-0.0173311	-0.0274858	-0.0172146	-0.00143851	-0.016047	-0.00150836	0.0121542	0.0216202	-0.0192699
FVC[eur]	-0.0389867	-0.0647241	0.00424154	-0.00273364	-0.0433425	0.00245567	-0.0626666	-0.00453473	-0.00376817	0.0018659	-0.0419737	-0.000693484
FEV1/FVC[afr]	-0.018975	0.0441298	-0.0173041	-0.00965185	-0.0191752	-0.0187092	0.0379421	-0.00848499	-0.0291828	0.00221789	0.0213914	0.00399262
FEV1/FVC[amr]	0.0284043	-0.0451627	0.0114938	0.00153164	0.0250385	0.010348	-0.0339991	0.00262001	0.0163718	0.0161002	-0.00567103	-0.00170252
FEV1/FVC[eas]	-0.00107502	0.0175439	0.00422425	-0.0172193	0.00056644	0.00706798	0.0195024	-0.0161001	-0.0203977	-0.0119739	-0.00941369	-0.00998387
FEV1/FVC[eur]	-0.00240771	0.0398278	-0.00444721	-0.0166539	-0.00529254	-0.00695135	0.0357285	-0.0189852	0.00472293	0.00845346	0.0206515	-0.00389771
Smoking[afr]	-0.309062	-0.0505039	-0.0306042	-0.0152381	-0.275434	-0.0294432	-0.03415	-0.0179591	-0.0758693	-0.0129084	0.000496535	0.00446419
Smoking[amr]	0.0174393	0.0303969	0.00106821	0.0142235	0.0168923	0.0023599	0.0259	0.0146743	-0.0015544	-0.00501456	0.0232402	0.00253538
Smoking[eas]	-0.0133287	0.00233733	-0.0112567	0.00389685	-0.010685	-0.012036	0.00577754	0.00662775	-0.0231061	-0.0046467	-0.0136593	-0.00567225
Smoking[eur]	-0.0411509	-0.0560324	-0.0030179	-0.00181851	-0.0409749	-0.00920758	-0.0461707	0.00192288	-0.00524123	0.024969	-0.0339852	0.000897696
Cig/Day[afr]	0.0813764	0.152413	-0.0018632	-0.00416321	0.0795761	0.00288098	0.144972	-0.00509715	0.02716	-0.0196798	0.0429211	0.00233687
Cig/Day[amr]	-0.0096555	0.0120609	-4.37768e-05	0.00856033	-0.0130099	-0.00165109	0.011093	0.00556792	0.00282194	0.00709207	-0.00196694	0.00997265
Cig/Day[eas]	0.0043728	-0.0204296	0.00538076	0.00789175	0.00471769	0.00692879	-0.0171047	0.00498073	0.00554798	-4.72778e-06	-0.0153941	0.00987049
Cig/Day[eur]	-0.029921	0.028042	-0.0101823	0.0206684	-0.0329322	-0.0139837	0.0273569	0.0237686	0.000565429	0.0164604	0.0293201	0.01407
LungCancer[afr]	0.038986	0.0409808	-0.00400987	0.011574	0.0435814	-0.00230034	0.0318095	0.017177	-0.0182667	-0.00661129	0.0133799	-0.0021183
LungCancer[eas]	0.00453058	0.0393421	0.00915841	-0.0155098	0.006629	0.0112673	0.0314109	-0.0125098	-0.0091365	0.00190288	0.0294223	-0.00944797
LungCancer[eur]	0.0722207	0.114507	0.00224651	0.00422024	0.0731023	0.00271128	0.0994531	0.00561323	0.0408406	0.00864379	0.0278374	0.0189122

### Sheet: Table S15
Supplementary Table 15: Regularized weights for PRSxtra of each validation cohort for predicting COPD
	Validation cohort				Non-smokers				Smokers
Score	All	AFR	AMR	EUR	All	AFR	AMR	EUR	All	AFR	AMR	EUR
COPD[meta]	0.0897757	0.0136661	0.0954664	0.0197069	0.107709	0.000975122	0.0570896	0.0333788	0.0620714	0.00254997	0.0853599	0.0133857
Asthma[meta]	0.0557046	0.00743502	0.0717392	0.0156312	0.0604408	0.000478749	0.0546833	0.0282877	0.0418488	0.00194491	0.0517109	0.0163107
FEV1[meta]	-0.0297131	-0.000949112	0.00981367	0.00145728	-0.00464179	0.000236092	0.00329023	-0.0116035	-0.0282854	-0.00107874	0.0204141	0.00626449
FVC[meta]	0.0993669	-0.00390071	0.0406496	0.0158882	0.0116669	-0.000301752	0.0243518	-0.0186725	0.103956	-0.000371575	0.01227	0.0239687
FEV1/FVC[meta]	-0.0346121	0.000486658	-0.0352081	0.00626641	-0.0226432	-7.63568e-05	-0.0256022	0.0075733	-0.0319963	0.000198044	-0.0391446	-0.00500076
Smoking[meta]	-0.020063	-0.00566892	-0.0358155	0.00968378	-0.0112846	-0.000158727	-0.000138905	0.00612374	-0.0192685	-0.00273343	-0.0386406	0.00475584
Cig/Day[meta]	0.0627507	0.0050049	0.0680678	0.0128073	0.0386396	-8.91644e-05	0.0281493	0.0117165	0.0696212	0.00246695	0.0757144	0.016428
LungCancer[meta]	-0.0498934	0.00340866	-0.00328477	0.0120551	-0.067127	0.000245011	0.00652486	0.00399551	-0.0364967	-0.000420353	0.00568446	0.0176825
COPD[afr]	-0.0171425	0.0129672	-1.4382e-05	0.00115929	-0.0026561	0.000486217	0.00119854	0.0197105	-0.0192673	0.0032968	-0.00524981	-0.0116364
COPD[amr]	0.0176068	0.00511423	0.0217916	0.0148934	0.0155639	3.43626e-05	0.00468198	0.0175663	0.0103898	0.00131357	0.0181468	0.00745303
COPD[eas]	0.0226955	0.00517967	0.0523793	-0.00328243	0.0488972	0.000801377	0.028026	0.0102181	0.00281569	0.000623901	0.0529017	-0.0074053
COPD[eur]	0.0374574	0.00236207	0.032354	0.0696418	0.0231978	5.97117e-05	0.0306461	0.04894	0.0365522	0.000709582	0.0250107	0.0447025
Asthma[afr]	-0.0418894	0.00492782	-0.0464911	0.0089162	-0.0174986	0.000589597	-0.0183027	0.01523	-0.0365116	0.00028947	-0.0411344	0.00163774
Asthma[amr]	-0.0479551	0.00777079	0.00503105	0.0117346	-0.0174212	0.000441082	0.0151723	0.0195866	-0.0853283	0.002201	-0.00879163	0.0089966
Asthma[eas]	0.00988841	0.00529924	0.0105937	0.00817545	3.37482e-05	-0.000175123	0.0271497	0.00862265	0.0168004	0.00236532	-0.000989966	0.00529197
Asthma[eur]	0.116022	0.00589818	0.0687811	0.0672545	0.134577	0.000442721	0.0336503	0.0586778	0.084641	0.000969503	0.0677554	0.0399861
FEV1[afr]	0.0087956	-0.00235027	0.0135914	0.00527488	-0.00356347	-0.000372435	0.00738738	0.00372322	0.0159931	-0.000268885	0.00478106	0.00356603
FEV1[amr]	-0.00850305	-0.00233641	-0.00955691	0.00488861	0.0517584	-0.00017766	-0.00872152	0.00409628	-0.0457844	-0.000740603	-0.00334935	0.00418838
FEV1[eas]	0.0221024	0.00946867	0.00229071	-0.00405009	0.0225369	0.000419704	-0.00343881	-0.00193744	0.0196214	0.00250569	0.0121979	-0.0031846
FEV1[eur]	0.0177444	-0.00493414	-0.0036485	-0.0284168	-0.016639	-0.000328137	0.00361093	-0.0279153	0.0159041	-0.000872175	-0.0222132	-0.0168305
FVC[afr]	0.0250644	-0.00123411	0.0392256	-0.00178089	0.0226468	-7.49936e-05	0.0383815	-0.00868126	0.0198828	-0.000545754	0.0129007	0.00349546
FVC[amr]	-0.0436308	-0.00182827	-0.0047337	-0.00903168	-0.0766707	-0.000257844	-0.0188386	-0.00614759	-0.0304185	-0.000510476	0.011578	0.000212795
FVC[eas]	0.0105127	-0.001475	0.00293528	0.00538319	0.000665586	-0.000441522	0.0180101	0.00616693	0.00367455	0.000892003	-0.0103445	-0.000315725
FVC[eur]	-0.0461268	0.00127992	-0.0426329	-0.00208574	0.00782729	0.00054155	-0.0296426	0.0029436	-0.0454133	-0.00148486	-0.0328459	-0.00312949
FEV1/FVC[afr]	0.0193818	-0.0093329	0.0121206	-0.00536934	0.0532976	-0.000524035	0.0288808	0.00946896	-0.0231055	-0.00303671	-0.00655733	-0.0132264
FEV1/FVC[amr]	-0.045338	-0.000345052	-0.00537878	-0.0137601	-0.00535197	0.000304576	-0.0104531	-0.00107595	-0.0798029	-0.000503877	0.00801306	-0.0117058
FEV1/FVC[eas]	0.0189327	-0.00455668	0.0102465	0.00867992	0.0313178	-0.00012641	-0.00178405	0.0133743	0.00595928	-0.00202364	0.0129935	0.000552126
FEV1/FVC[eur]	-0.0199517	-0.0077004	0.0297926	-0.0406815	-0.0280728	-0.000548853	0.0211392	-0.0396219	-0.0212084	-0.00152698	0.0155229	-0.0320339
Smoking[afr]	-0.392657	-0.00500455	-0.0541634	-0.0250508	-0.343297	7.98623e-05	-0.0214515	-0.0162934	-0.399456	-0.00346019	-0.00330674	-0.0162002
Smoking[amr]	0.0675908	0.00912224	0.0117841	0.0161789	0.0512644	0.000500257	0.019411	0.0177991	0.103568	0.00251259	-0.00692833	0.0126934
Smoking[eas]	0.0117861	0.00374807	0.0099729	0.0292763	0.0149698	0.000119915	0.00349515	0.0227312	-0.00951109	0.000218323	-0.00869418	0.00512371
Smoking[eur]	-0.005341	0.00263734	-0.0228487	0.0646126	-0.050358	-0.000213294	-0.0163649	0.025291	-0.0214629	0.000378407	-0.0403784	0.019952
Cig/Day[afr]	0.188761	-0.00180138	0.149945	0.00651983	0.167281	0.000376348	0.0919304	-0.0116465	0.121009	-0.00265939	0.0961266	0.0113807
Cig/Day[amr]	-0.00706884	0.00608084	0.0267249	0.00862719	-0.0147454	-0.00017452	0.0245106	0.00314123	0.00695485	0.00301204	0.0141176	0.0098551
Cig/Day[eas]	0.00143504	0.00541416	-0.0220357	0.015291	-0.0113963	0.000830589	-0.0386664	0.00276899	0.00294874	-0.000183766	0.0141763	0.00974681
Cig/Day[eur]	0.00590915	0.00265788	0.0146533	0.025283	-0.0500096	-0.00037076	0.0276109	0.0222869	0.0492727	0.00153684	0.0174957	0.025479
LungCancer[afr]	0.00958773	0.00940357	-0.00262892	0.00077204	-0.0222198	0.000407263	-0.0152029	-0.0158436	0.0292984	0.00136427	0.0108264	0.00407952
LungCancer[eas]	0.00872714	-0.001932	0.0468607	-0.00515289	0.00346616	0.000545887	0.0271084	-0.0155885	0.0175333	-0.00150533	0.0496046	0.00741121
LungCancer[eur]	0.162116	0.00218678	0.0711579	0.0844983	0.14818	0.000194066	0.0514052	0.0346954	0.0995704	-0.000947459	0.0268107	0.0466318

### Sheet: Table S16
Supplementary Table 16: Regularized weights for PRSxtra of each validation cohort for predicting lung cancer
	Validation cohort			Non-smokers			Smokers
Score	All	AFR	EUR	All	AFR	EUR	All	AFR	EUR
COPD[meta]	0.0640601	0.0381161	0.00620902	0.0282609	0.0403034	0.00905697	0.0289216	0.0306426	0.00192471
Asthma[meta]	0.0293126	-0.00541511	0.00343884	0.0410572	0.0111912	0.0209873	-0.0275635	-0.00864376	-0.00894704
FEV1[meta]	-0.04725	0.00142056	0.00438881	-0.0249706	-0.0286775	-0.0062055	-0.00787889	0.0108977	0.0108657
FVC[meta]	0.143521	0.00106723	0.00430894	0.047961	-0.00199982	-0.0039576	0.106712	0.00361747	0.0060251
FEV1/FVC[meta]	-0.0434912	-0.00233561	-0.0276044	-0.00801668	0.0674542	-0.0287538	-0.00640407	-0.0217525	-0.0182807
Smoking[meta]	0.00425982	0.0237423	0.0167767	-0.037876	-0.0151475	-0.00513578	-0.00574258	0.0278508	0.0220565
Cig/Day[meta]	-0.0239035	-0.00225	-0.00826345	0.00208896	0.0622382	-0.0103085	-0.0421891	-0.0184045	-5.0058e-05
LungCancer[meta]	0.0318347	0.0135153	0.058844	0.0111666	-0.00125315	0.0282356	0.0493251	0.0125131	0.0520964
COPD[afr]	0.00306588	-0.0301765	0.0282722	-0.0525478	-0.063117	-0.0129203	0.0340318	-0.0226918	0.0394384
COPD[amr]	0.0464675	0.01274	0.0140189	-0.012873	-0.0522115	-0.00815847	0.067661	0.0252689	0.0220571
COPD[eas]	0.0266662	0.0408799	-0.00991529	0.0399747	0.116591	-0.00104237	0.0120821	0.0191018	-0.0117638
COPD[eur]	-0.00467905	-0.0347503	0.0440737	0.0217609	-0.0457956	0.0427154	-0.0291806	-0.0302548	0.014383
Asthma[afr]	-0.0902016	-0.0546041	-0.00569633	-0.0838965	-0.0888029	-0.0247772	-0.0505095	-0.0423127	0.00959582
Asthma[amr]	0.019026	0.00924516	0.0112324	-0.00799465	-0.0297914	0.00330846	0.0155435	0.0188469	0.0132109
Asthma[eas]	-0.0156955	0.000411069	-0.0040758	-0.00742908	-0.0666011	0.00495105	-0.0114877	0.0149699	-0.00793773
Asthma[eur]	-0.00212616	0.000636594	-0.000192209	-0.0247751	-0.128855	0.00670176	0.00303643	0.0318955	-0.00667085
FEV1[afr]	0.0547815	0.0198718	0.0165638	0.00182328	-0.0254569	-0.00148713	0.0666929	0.0307847	0.0215054
FEV1[amr]	-0.0434061	0.0395255	-0.012908	-0.00588529	0.0653049	-0.00504873	-0.00944076	0.0284198	-0.0100135
FEV1[eas]	0.00802811	0.0190382	-0.00942253	-0.0248966	0.0839893	-0.028849	0.0116179	-0.000142104	0.00483523
FEV1[eur]	0.0954709	0.0733819	-0.00392906	0.0677696	0.102906	0.0102968	0.0530429	0.0594951	-0.00779763
FVC[afr]	-0.0729706	0.000934478	-0.0347954	-0.0455962	-0.0276823	-0.0300028	-0.0554456	0.00984887	-0.019615
FVC[amr]	0.032528	0.0479617	-0.0046361	0.0123751	0.102388	-0.0064101	0.0258744	0.0283071	-0.000768581
FVC[eas]	-0.0294899	-0.00217759	-0.0235375	0.00354423	-0.0258802	-0.00696245	-0.044141	0.00303345	-0.0272173
FVC[eur]	0.0151496	0.0147165	0.0120763	0.0839002	0.0544726	0.044814	-0.00546855	0.00185911	-0.0102516
FEV1/FVC[afr]	0.0308249	0.00218222	0.020762	0.00598564	-0.0217324	0.0161984	-0.0319792	0.00768347	0.0112624
FEV1/FVC[amr]	-0.0381602	-0.0315322	-0.00675241	-0.0215104	-0.0691648	-0.00317727	-0.0121186	-0.0190926	-0.00384412
FEV1/FVC[eas]	0.0318049	-0.00291039	0.00899966	0.0250969	-0.0186972	0.00881605	0.0149755	0.000530837	0.00454192
FEV1/FVC[eur]	-0.00581183	-0.000421864	-0.017865	-0.0469089	-0.0216182	-0.0542726	0.0185387	0.00723401	0.0112175
Smoking[afr]	-0.18167	-0.0107119	0.0317968	-0.0342814	0.0144101	0.0341101	-0.102391	-0.0189309	0.0213691
Smoking[amr]	-0.0157549	0.0103199	0.00352542	-0.023705	-0.034195	-0.00314293	0.0155032	0.021235	0.0102859
Smoking[eas]	-0.0524209	-0.0244254	-0.0214379	-0.0690623	-0.0818746	-0.0350212	-0.0413732	-0.0116014	-0.0159478
Smoking[eur]	-0.028523	-0.015111	0.00681256	-0.0372828	-0.0681092	-0.00817717	0.000708778	-0.00480632	-0.00724345
Cig/Day[afr]	0.140442	-0.000273023	0.0144938	0.026205	-0.00841308	-0.0216424	0.101182	-0.00153419	0.0322756
Cig/Day[amr]	-0.0257937	-0.00779768	-0.0170835	-0.0113196	0.00775341	-0.0234582	-0.0229885	-0.0118499	-0.00569101
Cig/Day[eas]	-0.0134938	0.0196585	-0.0116456	-0.0264239	-0.0170969	-0.0032268	-0.0044044	0.0261687	-0.0192894
Cig/Day[eur]	-0.0504118	0.00478188	0.0229918	-0.0270657	0.0381159	-0.00191595	-0.0192219	-0.00626335	0.0323895
LungCancer[afr]	-0.0160443	-0.00714955	0.0223147	-0.0368151	-0.0436541	6.95394e-05	-0.0136218	6.74611e-05	0.0295191
LungCancer[eas]	0.0649091	0.0680882	0.0166573	0.0433803	0.00882365	0.0158169	0.0638816	0.0781602	0.0156112
LungCancer[eur]	0.218872	0.0138675	0.0901454	0.0813665	0.0392252	0.0464903	0.124375	0.000437433	0.0615809

### Sheet: Table S17
Supplementary Table 17: AUC for models predicting Asthma
Model	AUC	AUC (LC)	AUC (UC)	Population	Smoking Status
PRS alone:	0.543459	0.537468	0.549449	all	all
PRSxtra alone:	0.562587	0.556556	0.568619	all	all
Sex+Age	0.58722	0.581358	0.593082	all	all
Asthma_FX	0.608902	0.602928	0.614877	all	all
PRS	0.620492	0.614487	0.626496	all	all
PRSxtra	0.627191	0.621238	0.633144	all	all
PRS alone:	0.499925	0.4873	0.51255	afr	all
PRSxtra alone:	0.516096	0.503483	0.52871	afr	all
Sex+Age	0.608739	0.596841	0.620637	afr	all
Asthma_FX	0.620519	0.608477	0.632561	afr	all
PRS	0.620523	0.60848	0.632566	afr	all
PRSxtra	0.622509	0.610438	0.634581	afr	all
PRS alone:	0.508651	0.493338	0.523964	amr	all
PRSxtra alone:	0.630063	0.615579	0.644547	amr	all
Sex+Age	0.593957	0.579414	0.608501	amr	all
Asthma_FX	0.610743	0.595989	0.625496	amr	all
PRS	0.610794	0.596037	0.62555	amr	all
PRSxtra	0.663589	0.649198	0.67798	amr	all
PRS alone:	0.555582	0.547459	0.563705	eur	all
PRSxtra alone:	0.560502	0.552373	0.568632	eur	all
Sex+Age	0.57214	0.564356	0.579925	eur	all
Asthma_FX	0.601625	0.593629	0.609621	eur	all
PRS	0.620134	0.612137	0.628132	eur	all
PRSxtra	0.622743	0.614741	0.630745	eur	all
PRS alone:	0.500827	0.437153	0.564502	eas	all
PRSxtra alone:	0.593435	0.537801	0.649068	eas	all
Sex+Age	0.592068	0.538184	0.645953	eas	all
Asthma_FX	0.626926	0.570919	0.682932	eas	all
PRS	0.627298	0.571342	0.683254	eas	all
PRSxtra	0.661065	0.605281	0.71685	eas	all
PRS alone:	0.551607	0.532215	0.570998	all	yes
PRSxtra alone:	0.556148	0.536468	0.575829	all	yes
Sex+Age	0.564382	0.545335	0.583429	all	yes
PRS	0.585351	0.566251	0.604451	all	yes
PRSxtra	0.586604	0.567374	0.605833	all	yes
PRS alone:	0.52662	0.474187	0.579052	afr	yes
PRSxtra alone:	0.550638	0.498223	0.603054	afr	yes
Sex+Age	0.569379	0.517525	0.621233	afr	yes
PRS	0.581329	0.53038	0.632278	afr	yes
PRSxtra	0.592308	0.540432	0.644184	afr	yes
PRS alone:	0.503242	0.447533	0.55895	amr	yes
PRSxtra alone:	0.570958	0.516356	0.625559	amr	yes
Sex+Age	0.581113	0.528307	0.633918	amr	yes
PRS	0.581721	0.528912	0.634531	amr	yes
PRSxtra	0.618579	0.566283	0.670876	amr	yes
PRS alone:	0.554259	0.531069	0.57745	eur	yes
PRSxtra alone:	0.555217	0.532152	0.578281	eur	yes
Sex+Age	0.557836	0.535084	0.580588	eur	yes
PRS	0.584403	0.561555	0.607251	eur	yes
PRSxtra	0.581209	0.558358	0.604061	eur	yes
PRS alone:	0.524167	0.361416	0.686918	eas	yes
PRSxtra alone:	0.635	0.480261	0.789739	eas	yes
Sex+Age	0.676667	0.528283	0.82505	eas	yes
PRS	0.678333	0.528717	0.827949	eas	yes
PRSxtra	0.695833	0.547545	0.844122	eas	yes
PRS alone:	0.545984	0.53962	0.552348	all	no
PRSxtra alone:	0.561146	0.554766	0.567526	all	no
Sex+Age	0.586843	0.580603	0.593083	all	no
PRS	0.60062	0.594295	0.606944	all	no
PRSxtra	0.608639	0.602348	0.61493	all	no
PRS alone:	0.501537	0.488469	0.514606	afr	no
PRSxtra alone:	0.514912	0.50189	0.527933	afr	no
Sex+Age	0.607321	0.594955	0.619687	afr	no
PRS	0.607378	0.595014	0.619743	afr	no
PRSxtra	0.609775	0.597354	0.622197	afr	no
PRS alone:	0.507936	0.491932	0.52394	amr	no
PRSxtra alone:	0.63096	0.615805	0.646115	amr	no
Sex+Age	0.594044	0.578752	0.609335	amr	no
PRS	0.594056	0.578759	0.609353	amr	no
PRSxtra	0.652257	0.637125	0.66739	amr	no
PRS alone:	0.552778	0.544019	0.561537	eur	no
PRSxtra alone:	0.557985	0.549234	0.566736	eur	no
Sex+Age	0.572397	0.563989	0.580806	eur	no
PRS	0.595567	0.587026	0.604108	eur	no
PRSxtra	0.598779	0.590212	0.607345	eur	no
PRS alone:	0.495251	0.425194	0.565309	eas	no
PRSxtra alone:	0.593693	0.531183	0.656203	eas	no
Sex+Age	0.589431	0.528841	0.650021	eas	no
PRS	0.589258	0.528669	0.649846	eas	no
PRSxtra	0.634901	0.575058	0.694745	eas	no

### Sheet: Table S18
Supplementary Table 18: AUC for models predicting COPD
Model	AUC	AUC (LC)	AUC (UC)	Population	Smoking Status
PRS alone:	0.54008	0.531604	0.548556	all	all
PRSxtra alone:	0.588843	0.580695	0.596991	all	all
Sex+Age	0.713136	0.7068	0.719473	all	all
SmokingS	0.771522	0.765089	0.777955	all	all
PRS	0.775917	0.769614	0.782219	all	all
PRSxtra	0.776213	0.769872	0.782554	all	all
PRS alone:	0.513942	0.49662	0.531265	afr	all
PRSxtra alone:	0.520625	0.503366	0.537885	afr	all
Sex+Age	0.727506	0.715059	0.739954	afr	all
SmokingS	0.760222	0.747438	0.773006	afr	all
PRS	0.760878	0.748141	0.773614	afr	all
PRSxtra	0.761076	0.748317	0.773835	afr	all
PRS alone:	0.510842	0.482455	0.53923	amr	all
PRSxtra alone:	0.625834	0.599882	0.651786	amr	all
Sex+Age	0.777434	0.757778	0.797089	amr	all
SmokingS	0.794119	0.773536	0.814702	amr	all
PRS	0.79428	0.7737	0.814859	amr	all
PRSxtra	0.804078	0.784463	0.823694	amr	all
PRS alone:	0.579917	0.569298	0.590537	eur	all
PRSxtra alone:	0.576005	0.565175	0.586835	eur	all
Sex+Age	0.67579	0.667108	0.684472	eur	all
SmokingS	0.761711	0.753219	0.770203	eur	all
PRS	0.769957	0.761678	0.778236	eur	all
PRSxtra	0.767941	0.7596	0.776283	eur	all
PRS alone:	0.541051	0.526043	0.556059	all	nonsmoker
PRSxtra alone:	0.580921	0.566414	0.595429	all	nonsmoker
Sex+Age	0.717073	0.705644	0.728502	all	nonsmoker
PRS	0.731995	0.720565	0.743426	all	nonsmoker
PRSxtra	0.727804	0.716497	0.739111	all	nonsmoker
PRS alone:	0.531054	0.499521	0.562587	afr	nonsmoker
PRSxtra alone:	0.523737	0.492036	0.555437	afr	nonsmoker
Sex+Age	0.723725	0.701767	0.745682	afr	nonsmoker
PRS	0.726845	0.704812	0.748879	afr	nonsmoker
PRSxtra	0.725005	0.702866	0.747144	afr	nonsmoker
PRS alone:	0.525781	0.485214	0.566347	amr	nonsmoker
PRSxtra alone:	0.614784	0.57664	0.652928	amr	nonsmoker
Sex+Age	0.759922	0.729403	0.790441	amr	nonsmoker
PRS	0.760846	0.730337	0.791354	amr	nonsmoker
PRSxtra	0.777844	0.749668	0.806019	amr	nonsmoker
PRS alone:	0.576621	0.557341	0.5959	eur	nonsmoker
PRSxtra alone:	0.556446	0.536067	0.576825	eur	nonsmoker
Sex+Age	0.692192	0.67614	0.708243	eur	nonsmoker
PRS	0.712873	0.697394	0.728352	eur	nonsmoker
PRSxtra	0.705538	0.689719	0.721357	eur	nonsmoker
PRS alone:	0.514688	0.504208	0.525167	all	smoker
PRSxtra alone:	0.55953	0.549105	0.569955	all	smoker
Sex+Age	0.68589	0.677535	0.694244	all	smoker
PRS	0.693435	0.684915	0.701955	all	smoker
PRSxtra	0.693901	0.685592	0.70221	all	smoker
PRS alone:	0.503896	0.482902	0.52489	afr	smoker
PRSxtra alone:	0.514412	0.493536	0.535289	afr	smoker
Sex+Age	0.720658	0.704299	0.737017	afr	smoker
PRS	0.721012	0.704649	0.737375	afr	smoker
PRSxtra	0.721363	0.705014	0.737712	afr	smoker
PRS alone:	0.490904	0.451044	0.530764	amr	smoker
PRSxtra alone:	0.604733	0.567556	0.64191	amr	smoker
Sex+Age	0.779202	0.752901	0.805502	amr	smoker
PRS	0.779369	0.753088	0.80565	amr	smoker
PRSxtra	0.788951	0.762964	0.814937	amr	smoker
PRS alone:	0.553007	0.539854	0.56616	eur	smoker
PRSxtra alone:	0.549346	0.536147	0.562545	eur	smoker
Sex+Age	0.64543	0.634413	0.656447	eur	smoker
PRS	0.669952	0.658752	0.681152	eur	smoker
PRSxtra	0.66303	0.651935	0.674126	eur	smoker

### Sheet: Table S19
Supplementary Table 19: AUC for models predicting lung cancer
Model	AUC	AUC (LC)	AUC (UC)	Population	Smoking Status
PRS alone:	0.538645	0.516307	0.560982	all	all
PRSxtra alone:	0.592107	0.568671	0.615544	all	all
Sex+Age	0.773577	0.758126	0.789028	all	all
SmokingS	0.80224	0.785887	0.818594	all	all
PRS	0.803096	0.786696	0.819497	all	all
PRSxtra	0.804716	0.788349	0.821082	all	all
PRS alone:	0.537463	0.476742	0.598183	afr	all
PRSxtra alone:	0.540084	0.478062	0.602105	afr	all
Sex+Age	0.807143	0.770738	0.843548	afr	all
SmokingS	0.828181	0.789392	0.86697	afr	all
PRS	0.82955	0.790818	0.868281	afr	all
PRSxtra	0.829638	0.790371	0.868905	afr	all
PRS alone:	0.553639	0.526376	0.580902	eur	all
PRSxtra alone:	0.554431	0.526402	0.58246	eur	all
Sex+Age	0.732229	0.712862	0.751596	eur	all
SmokingS	0.77295	0.752799	0.793102	eur	all
PRS	0.776181	0.755824	0.796538	eur	all
PRSxtra	0.776676	0.756473	0.796879	eur	all
PRS alone:	0.508713	0.46902	0.548405	all	nonsmoker
PRSxtra alone:	0.585465	0.544848	0.626082	all	nonsmoker
Sex+Age	0.744925	0.71355	0.7763	all	nonsmoker
PRS	0.744789	0.713445	0.776133	all	nonsmoker
PRSxtra	0.747578	0.716377	0.778778	all	nonsmoker
PRS alone:	0.538893	0.400067	0.677719	afr	nonsmoker
PRSxtra alone:	0.500334	0.3563	0.644368	afr	nonsmoker
Sex+Age	0.781947	0.681411	0.882482	afr	nonsmoker
PRS	0.780576	0.676249	0.884903	afr	nonsmoker
PRSxtra	0.782164	0.679895	0.884434	afr	nonsmoker
PRS alone:	0.508319	0.460272	0.556365	eur	nonsmoker
PRSxtra alone:	0.508635	0.45617	0.561101	eur	nonsmoker
Sex+Age	0.709126	0.670972	0.74728	eur	nonsmoker
PRS	0.709019	0.670847	0.747192	eur	nonsmoker
PRSxtra	0.709572	0.671493	0.747651	eur	nonsmoker
PRS alone:	0.531109	0.503949	0.558269	all	smoker
PRSxtra alone:	0.578066	0.550455	0.605678	all	smoker
Sex+Age	0.76699	0.748599	0.785381	all	smoker
PRS	0.770794	0.752333	0.789255	all	smoker
PRSxtra	0.769759	0.751569	0.787949	all	smoker
PRS alone:	0.541053	0.473374	0.608732	afr	smoker
PRSxtra alone:	0.533215	0.46548	0.60095	afr	smoker
Sex+Age	0.805149	0.765065	0.845232	afr	smoker
PRS	0.806106	0.766314	0.845899	afr	smoker
PRSxtra	0.806617	0.765216	0.848017	afr	smoker
PRS alone:	0.568307	0.535507	0.601108	eur	smoker
PRSxtra alone:	0.53685	0.502766	0.570934	eur	smoker
Sex+Age	0.724069	0.700822	0.747315	eur	smoker
PRS	0.739513	0.716307	0.762719	eur	smoker
PRSxtra	0.734549	0.71114	0.757957	eur	smoker

### Sheet: Table S20
Supplementary Table 20: Median and interquartile scores for cases and controls of each diseases.
		Controls			Cases
Outcome	Score	Median	Q1	Q3	Median	Q1	Q3
Asthma	PRS	50	25	75	56	31	78	6
	PRSxtra	49	25	75	58	58	81	9
COPD	PRS	50	25	75	55.5	31	79	5.5
	PRSxtra	50	25	75	61	38	83	11
Lung Cancer	PRS	50	25	75	57	33	77	7
	PRSxtra	50	25	75	64	37	85	14

### Sheet: Table S21
Supplementary Table 21: Stratification for predicting asthma. Individuals are binned into 10 deciles by PRS or PRSxtra, with the first decile being the lowest genetic risk. The prevelance of disease is reported within each decile.
Population	Decile	PRS, prevalence (%)	PRSxtra, prevalence (%)
All	1	9.02	8.4
All	2	11.1	10.5
All	3	11.8	11.5
All	4	13.2	12.2
All	5	12.9	12.6
All	6	13.8	14
All	7	14.4	14.1
All	8	15.8	14.4
All	9	15.1	16.8
All	10	14.1	16.8
AFR	1	14.5	12.8
AFR	2	14.1	11.7
AFR	3	12.2	15.2
AFR	4	13.8	13.2
AFR	5	14.4	14.2
AFR	6	13.8	13
AFR	7	12	13.5
AFR	8	14	12.9
AFR	9	14.7	14.3
AFR	10	13.5	16.2
AMR	1	12.8	5.71
AMR	2	12.6	7.19
AMR	3	9.64	8.75
AMR	4	11.1	8.23
AMR	5	12.1	10.6
AMR	6	12.3	9.94
AMR	7	11	12.7
AMR	8	12.1	16.1
AMR	9	11.6	18.5
AMR	10	14.2	21.6
EUR	1	9.59	9.21
EUR	2	11.8	11.2
EUR	3	11.9	12.8
EUR	4	13	12.9
EUR	5	13.3	12.8
EUR	6	14.3	13.3
EUR	7	14.2	15.1
EUR	8	15.2	15.2
EUR	9	15.5	16.8
EUR	10	18.9	18.5

### Sheet: Table S22
Supplementary Table 22: Stratification for predicting COPD. Individuals are binned into 10 deciles by PRS or PRSxtra, with the first decile being the lowest genetic risk. The prevelance of disease is reported within each decile.
Population	Decile	PRS, prevalence (%)	PRSxtra, prevalence (%)
All	1	4.58	2.82
All	2	5.21	4.37
All	3	5.79	4.83
All	4	6.91	5.85
All	5	6.13	6.52
All	6	6.72	6.87
All	7	7.05	7.5
All	8	6.96	7.73
All	9	7.1	8.46
All	10	7.63	9.12
AFR	1	7.69	6.7
AFR	2	5.83	7.14
AFR	3	7.32	6.21
AFR	4	7.08	6.83
AFR	5	7.39	6.89
AFR	6	7.64	8.32
AFR	7	7.08	7.08
AFR	8	6.64	7.57
AFR	9	7.51	7.88
AFR	10	8.75	8.31
AMR	1	3.95	1.22
AMR	2	2.74	1.9
AMR	3	2.97	2.21
AMR	4	2.81	2.13
AMR	5	2.21	2.28
AMR	6	3.58	3.12
AMR	7	3.95	4.56
AMR	8	3.81	4.79
AMR	9	2.66	4.79
AMR	10	3.65	5.32
EUR	1	4.76	4.76
EUR	2	4.86	5.73
EUR	3	6.09	6.25
EUR	4	6.17	6.12
EUR	5	7.04	6.97
EUR	6	8.6	7.55
EUR	7	7.76	7.89
EUR	8	8.81	8.58
EUR	9	9.78	8.71
EUR	10	10.7	12

### Sheet: Table S23
Supplementary Table 23: Stratification for predicting lung cancer. Individuals are binned into 10 deciles by PRS or PRSxtra, with the first decile being the lowest genetic risk. The prevelance of disease is reported within each decile.
Population	Decile	PRS, prevalence (%)	PRSxtra, prevalence (%)
All	1	0.464	0.52
All	2	0.787	0.464
All	3	0.632	0.674
All	4	0.927	0.618
All	5	0.688	0.759
All	6	1.11	0.759
All	7	0.899	0.829
All	8	0.801	0.969
All	9	0.913	1.1
All	10	0.899	1.43
AFR	1	0.496	0.372
AFR	2	0.683	0.621
AFR	3	0.621	0.248
AFR	4	0.745	0.559
AFR	5	0.372	0.497
AFR	6	0.435	0.497
AFR	7	0.497	0.435
AFR	8	0.372	0.931
AFR	9	0.683	0.497
AFR	10	0.31	0.558
EUR	1	0.819	0.819
EUR	2	1.05	1.07
EUR	3	0.87	0.921
EUR	4	1.05	1.05
EUR	5	0.921	0.998
EUR	6	0.947	1.08
EUR	7	1.66	0.921
EUR	8	1.1	1.31
EUR	9	1.07	1.33
EUR	10	1.74	1.74

### Sheet: Table S24
Supp Table 24: Odds ratio for asthma of individuals in each risk score decile compared to those in the first decile.
Population	Decile	Score	OR	L95	U95	P
All	1	PRS	1	1	1	0
All	2	PRS	1.25399	1.12577	1.39726	4.00399e-05
All	3	PRS	1.35535	1.21857	1.5081	2.24134e-08
All	4	PRS	1.53806	1.38591	1.70786	6.44361e-16
All	5	PRS	1.49997	1.35102	1.66622	3.44372e-14
All	6	PRS	1.60948	1.45132	1.78592	2.38887e-19
All	7	PRS	1.70046	1.53467	1.88537	4.82441e-24
All	8	PRS	1.89445	1.7124	2.0974	4.7726e-35
All	9	PRS	1.79856	1.62455	1.9926	1.85998e-29
All	10	PRS	1.65015	1.48858	1.83038	2.09607e-21
All	1	PRSxtra	1	1	1	0
All	2	PRSxtra	1.28209	1.14753	1.43297	1.15599e-05
All	3	PRSxtra	1.41495	1.26889	1.57862	4.64582e-10
All	4	PRSxtra	1.51987	1.36475	1.69362	2.91089e-14
All	5	PRSxtra	1.57592	1.41596	1.75504	9.85496e-17
All	6	PRSxtra	1.77713	1.59985	1.97553	1.15916e-26
All	7	PRSxtra	1.78516	1.60718	1.98432	4.351e-27
All	8	PRSxtra	1.8416	1.65878	2.04616	3.88541e-30
All	9	PRSxtra	2.20394	1.98999	2.44314	1.57016e-51
All	10	PRSxtra	2.19538	1.98217	2.43376	5.36896e-51
AFR	1	PRS	1	1	1	0
AFR	2	PRS	0.97249	0.803046	1.17756	0.775025
AFR	3	PRS	0.821449	0.673809	1.0006	0.0510656
AFR	4	PRS	0.948528	0.782558	1.14946	0.589864
AFR	5	PRS	0.991259	0.819115	1.19954	0.928083
AFR	6	PRS	0.944526	0.779109	1.1448	0.560821
AFR	7	PRS	0.807511	0.661912	0.98423	0.0345464
AFR	8	PRS	0.963143	0.795045	1.16661	0.700919
AFR	9	PRS	1.01961	0.843386	1.23273	0.840995
AFR	10	PRS	0.920774	0.758804	1.11695	0.402419
AFR	1	PRSxtra	1	1	1	0
AFR	2	PRSxtra	0.907489	0.739497	1.11313	0.351844
AFR	3	PRSxtra	1.22707	1.01142	1.48992	0.0382798
AFR	4	PRSxtra	1.03682	0.849509	1.26563	0.722057
AFR	5	PRSxtra	1.12846	0.92747	1.3737	0.227551
AFR	6	PRSxtra	1.01642	0.832128	1.24161	0.873191
AFR	7	PRSxtra	1.06865	0.876598	1.30316	0.511308
AFR	8	PRSxtra	1.01116	0.827657	1.23541	0.913453
AFR	9	PRSxtra	1.1393	0.936696	1.38647	0.192147
AFR	10	PRSxtra	1.31589	1.08709	1.59454	0.00494818
AMR	1	PRS	1	1	1	0
AMR	2	PRS	0.986695	0.786291	1.23808	0.907866
AMR	3	PRS	0.729773	0.57249	0.928267	0.0105476
AMR	4	PRS	0.856091	0.677526	1.08067	0.1917
AMR	5	PRS	0.940483	0.747791	1.1824	0.599326
AMR	6	PRS	0.961034	0.764876	1.20721	0.732612
AMR	7	PRS	0.849675	0.672187	1.07294	0.171734
AMR	8	PRS	0.940483	0.747791	1.1824	0.599326
AMR	9	PRS	0.894813	0.709758	1.12736	0.346048
AMR	10	PRS	1.12869	0.904662	1.40909	0.28393
AMR	1	PRSxtra	1	1	1	0
AMR	2	PRSxtra	1.27986	0.940536	1.74724	0.117737
AMR	3	PRSxtra	1.58351	1.17852	2.1392	0.00247099
AMR	4	PRSxtra	1.48115	1.09823	2.00713	0.0105398
AMR	5	PRSxtra	1.95878	1.47322	2.62302	4.75994e-06
AMR	6	PRSxtra	1.8234	1.36679	2.44863	5.24318e-05
AMR	7	PRSxtra	2.39799	1.81857	3.18885	9.76397e-10
AMR	8	PRSxtra	3.16672	2.42351	4.17878	9.98622e-17
AMR	9	PRSxtra	3.75784	2.88883	4.93994	3.47812e-22
AMR	10	PRSxtra	4.56357	3.52304	5.97759	1.83618e-29
EUR	1	PRS	1	1	1	0
EUR	2	PRS	1.26281	1.09548	1.45652	0.00131733
EUR	3	PRS	1.27529	1.10658	1.47059	0.000799084
EUR	4	PRS	1.41324	1.22936	1.62589	1.22423e-06
EUR	5	PRS	1.44446	1.25716	1.66103	2.2654e-07
EUR	6	PRS	1.57482	1.37322	1.80779	9.35689e-11
EUR	7	PRS	1.55835	1.35857	1.78924	2.6576e-10
EUR	8	PRS	1.68824	1.47421	1.93544	4.559e-14
EUR	9	PRS	1.73045	1.51182	1.98293	2.24083e-15
EUR	10	PRS	2.19059	1.92167	2.50073	1.7224e-31
EUR	1	PRSxtra	1	1	1	0
EUR	2	PRSxtra	1.24418	1.0762	1.43917	0.00320186
EUR	3	PRSxtra	1.44475	1.2544	1.66543	3.57358e-07
EUR	4	PRSxtra	1.45405	1.26268	1.6759	2.1637e-07
EUR	5	PRSxtra	1.44111	1.25117	1.6613	4.33477e-07
EUR	6	PRSxtra	1.50984	1.31225	1.73883	9.49348e-09
EUR	7	PRSxtra	1.75337	1.52876	2.0134	1.28642e-15
EUR	8	PRSxtra	1.76414	1.53832	2.02556	5.99147e-16
EUR	9	PRSxtra	1.99025	1.73939	2.28044	2.18485e-23
EUR	10	PRSxtra	2.22959	1.95224	2.55025	5.87678e-32

### Sheet: Table S25
Supp table 25: Odds ratio for COPD of individuals in each risk score decile compared to those in the first decile.
Population	Decile	Score	OR	L95	U95	P
All	1	PRS	1	1	1	0
All	2	PRS	1.1458	0.983841	1.33502	0.0803438
All	3	PRS	1.28001	1.10302	1.48657	0.0011775
All	4	PRS	1.54725	1.34051	1.78812	2.83142e-09
All	5	PRS	1.35944	1.17358	1.57622	4.45281e-05
All	6	PRS	1.50005	1.29855	1.73488	4.03325e-08
All	7	PRS	1.58109	1.3706	1.82628	3.87669e-10
All	8	PRS	1.55716	1.34932	1.79929	1.59156e-09
All	9	PRS	1.59126	1.37964	1.83775	2.10475e-10
All	10	PRS	1.72063	1.4947	1.98363	5.47446e-14
All	1	PRSxtra	1	1	1	0
All	2	PRSxtra	1.5725	1.31408	1.88585	8.87548e-07
All	3	PRSxtra	1.74758	1.4655	2.08928	6.64558e-10
All	4	PRSxtra	2.13638	1.80203	2.5408	4.46795e-18
All	5	PRSxtra	2.39971	2.03014	2.84645	3.03796e-24
All	6	PRSxtra	2.53893	2.15075	3.00801	1.23632e-27
All	7	PRSxtra	2.79153	2.36965	3.30109	6.05562e-34
All	8	PRSxtra	2.88174	2.44785	3.40573	3.10466e-36
All	9	PRSxtra	3.17986	2.70627	3.75156	7.06704e-44
All	10	PRSxtra	3.4525	2.94267	4.06777	6.35323e-51
AFR	1	PRS	1	1	1	0
AFR	2	PRS	0.743573	0.562357	0.980151	0.0363214
AFR	3	PRS	0.948426	0.729366	1.23268	0.692113
AFR	4	PRS	0.913828	0.701114	1.19007	0.50388
AFR	5	PRS	0.957105	0.736455	1.24336	0.742518
AFR	6	PRS	0.991935	0.764915	1.28623	0.951246
AFR	7	PRS	0.913828	0.701114	1.19007	0.50388
AFR	8	PRS	0.853723	0.652074	1.11602	0.248075
AFR	9	PRS	0.974497	0.750664	1.26477	0.845914
AFR	10	PRS	1.15024	0.894452	1.48087	0.275989
AFR	1	PRSxtra	1	1	1	0
AFR	2	PRSxtra	1.07051	0.815402	1.40638	0.623715
AFR	3	PRSxtra	0.921636	0.695139	1.22085	0.569518
AFR	4	PRSxtra	1.02055	0.775017	1.34415	0.884689
AFR	5	PRSxtra	1.03052	0.783071	1.35657	0.829977
AFR	6	PRSxtra	1.26342	0.971576	1.64645	0.081905
AFR	7	PRSxtra	1.06049	0.807302	1.3939	0.672977
AFR	8	PRSxtra	1.14101	0.87244	1.49415	0.335913
AFR	9	PRSxtra	1.19177	0.913538	1.55732	0.196752
AFR	10	PRSxtra	1.26257	0.970922	1.64533	0.0827897
AMR	1	PRS	1	1	1	0
AMR	2	PRS	0.684182	0.441129	1.0499	0.0850879
AMR	3	PRS	0.742941	0.484338	1.13056	0.167981
AMR	4	PRS	0.703187	0.455137	1.07592	0.107381
AMR	5	PRS	0.548144	0.341794	0.862436	0.010556
AMR	6	PRS	0.900993	0.601194	1.34687	0.611318
AMR	7	PRS	1	0.674803	1.48191	1
AMR	8	PRS	0.960778	0.645581	1.4285	0.843001
AMR	9	PRS	0.664657	0.426806	1.02306	0.0660161
AMR	10	PRS	0.920163	0.615472	1.37296	0.683476
AMR	1	PRSxtra	1	1	1	0
AMR	2	PRSxtra	1.57462	0.844514	3.02143	0.159269
AMR	3	PRSxtra	1.83225	1.00337	3.46739	0.0537158
AMR	4	PRSxtra	1.76632	0.962747	3.3531	0.0716771
AMR	5	PRSxtra	1.8969	1.04336	3.5792	0.0402086
AMR	6	PRSxtra	2.61484	1.48928	4.81857	0.00122909
AMR	7	PRSxtra	3.88147	2.28069	7.00044	1.81391e-06
AMR	8	PRSxtra	4.08858	2.41023	7.35721	6.34087e-07
AMR	9	PRSxtra	4.08858	2.41023	7.35721	6.34087e-07
AMR	10	PRSxtra	4.56476	2.70868	8.17644	5.82251e-08
EUR	1	PRS	1	1	1	0
EUR	2	PRS	1.0226	0.831144	1.25835	0.832539
EUR	3	PRS	1.29806	1.0664	1.58231	0.00950314
EUR	4	PRS	1.31514	1.08101	1.60237	0.00632581
EUR	5	PRS	1.51515	1.25212	1.83731	2.13238e-05
EUR	6	PRS	1.88235	1.56665	2.26823	2.021e-11
EUR	7	PRS	1.6824	1.39532	2.03363	6.05645e-08
EUR	8	PRS	1.9315	1.60876	2.32588	2.4746e-12
EUR	9	PRS	2.16861	1.81201	2.60399	5.59207e-17
EUR	10	PRS	2.38395	1.9967	2.85648	1.79931e-21
EUR	1	PRSxtra	1	1	1	0
EUR	2	PRSxtra	1.21673	0.996889	1.4867	0.0541763
EUR	3	PRSxtra	1.33297	1.09624	1.62333	0.00408106
EUR	4	PRSxtra	1.30352	1.07107	1.58871	0.008355
EUR	5	PRSxtra	1.49738	1.23691	1.81645	3.76726e-05
EUR	6	PRSxtra	1.6339	1.3538	1.97669	3.61722e-07
EUR	7	PRSxtra	1.71254	1.42114	2.069	1.92903e-08
EUR	8	PRSxtra	1.87623	1.56139	2.26104	2.61729e-11
EUR	9	PRSxtra	1.90743	1.58813	2.29767	6.97602e-12
EUR	10	PRSxtra	2.72251	2.28711	3.25337	7.34556e-29

### Sheet: Table S26
Supp table 26: Odds ratio for lung cancer of individuals in each risk score decile compared to those in the first decile.
Population	Decile	Score	OR	L95	U95	P
All	1	PRS	1	1	1	0
All	2	PRS	1.7025	1.11293	2.64624	0.0156255
All	3	PRS	1.36595	0.873482	2.15831	0.174764
All	4	PRS	2.00964	1.33231	3.09067	0.00110017
All	5	PRS	1.48821	0.960318	2.33572	0.0783072
All	6	PRS	2.40958	1.6188	3.66851	2.34625e-05
All	7	PRS	1.94819	1.28837	3.00181	0.00191994
All	8	PRS	1.73314	1.13479	2.69061	0.0121855
All	9	PRS	1.97863	1.31015	3.0458	0.0014588
All	10	PRS	1.94792	1.28819	3.00138	0.00192422
All	1	PRSxtra	1	1	1	0
All	2	PRSxtra	0.891388	0.554509	1.42692	0.63193
All	3	PRSxtra	1.29932	0.847141	2.00872	0.232735
All	4	PRSxtra	1.19053	0.768737	1.85395	0.43559
All	5	PRSxtra	1.46297	0.965411	2.24125	0.0755239
All	6	PRSxtra	1.46297	0.965411	2.24125	0.0755239
All	7	PRSxtra	1.59979	1.06452	2.43542	0.0255182
All	8	PRSxtra	1.87333	1.26319	2.82306	0.00213941
All	9	PRSxtra	2.12039	1.44303	3.17277	0.000175527
All	10	PRSxtra	2.7823	1.9261	4.10844	1.08704e-07
AFR	1	PRS	1	1	1	0
AFR	2	PRS	1.37844	0.556493	3.56907	0.490991
AFR	3	PRS	1.25234	0.492725	3.28826	0.636167
AFR	4	PRS	1.50469	0.620811	3.84968	0.372126
AFR	5	PRS	0.749533	0.246279	2.16001	0.594239
AFR	6	PRS	0.875	0.306123	2.44337	0.796863
AFR	7	PRS	1.00062	0.367344	2.72564	0.999007
AFR	8	PRS	0.749533	0.246279	2.16001	0.594239
AFR	9	PRS	1.37844	0.556493	3.56907	0.490991
AFR	10	PRS	0.623833	0.188158	1.87388	0.408716
AFR	1	PRSxtra	1	1	1	0
AFR	2	PRSxtra	1.67187	0.619367	4.92412	0.320742
AFR	3	PRSxtra	0.666252	0.170058	2.33673	0.529853
AFR	4	PRSxtra	1.50375	0.541006	4.49497	0.439925
AFR	5	PRSxtra	1.33583	0.463538	4.0655	0.592645
AFR	6	PRSxtra	1.33583	0.463538	4.0655	0.592645
AFR	7	PRSxtra	1.16812	0.387212	3.63567	0.780432
AFR	8	PRSxtra	2.51566	1.01977	7.06973	0.0568122
AFR	9	PRSxtra	1.33583	0.463538	4.0655	0.592645
AFR	10	PRSxtra	1.50281	0.540668	4.49216	0.440624
EUR	1	PRS	1	1	1	0
EUR	2	PRS	1.28423	0.808987	2.05661	0.291118
EUR	3	PRS	1.06305	0.653904	1.73226	0.804754
EUR	4	PRS	1.28423	0.808987	2.05661	0.291118
EUR	5	PRS	1.12616	0.69805	1.82492	0.626308
EUR	6	PRS	1.15804	0.72036	1.87174	0.545073
EUR	7	PRS	2.0487	1.34997	3.17255	0.000956803
EUR	8	PRS	1.34757	0.853568	2.14933	0.203461
EUR	9	PRS	1.3159	0.831264	2.10296	0.244226
EUR	10	PRS	2.14493	1.41838	3.3127	0.000400305
EUR	1	PRSxtra	1	1	1	0
EUR	2	PRSxtra	1.3159	0.831264	2.10296	0.244226
EUR	3	PRSxtra	1.12616	0.69805	1.82492	0.626308
EUR	4	PRSxtra	1.28423	0.808987	2.05661	0.291118
EUR	5	PRSxtra	1.22096	0.76452	1.96392	0.40472
EUR	6	PRSxtra	1.31624	0.831479	2.10351	0.243782
EUR	7	PRSxtra	1.12616	0.69805	1.82492	0.626308
EUR	8	PRSxtra	1.6016	1.0329	2.52059	0.0377035
EUR	9	PRSxtra	1.63343	1.05542	2.56706	0.0297902
EUR	10	PRSxtra	2.14493	1.41838	3.3127	0.000400305

### Sheet: Table S27
Supplementary Table 27: AUC for predicting asthma and COPD exacerbations by PRS and PRSxtra. Signficance of the diference in prediction performance is assessed by the DeLong's test.
	PRS			PRSxtra
Phenotype	AUC	95% CI		AUC	95% CI		P value
Asthma exacerbation	0.56939	0.579573	0.589755	0.564345	0.574623	0.584902	0.3873
COPD exacerbation	0.557931	0.57178	0.58563	0.586787	0.600355	0.613923	0.001737

### Sheet: Table S28
Supplementary Table 28: Signficant variants signfiantly associated for each ancestry and trait used in the analysis of pleitropy effects.
	Asthma	COPD	Lung cancer	FEV1/FVC	Smoking	Cigarettes/Dy
AFR	4	2	2	0	0	1
EAS	7623	470	205	0	705	784
EUR	25910	1241	879	72093	27974	4687
META	30386	2269	964	68479	NA	NA

### Sheet: Table S29
Supplementary Table 29: ICD and concept codes for asthma
Concept Name	ICD9/10	Concept Code
Extrinsic asthma, unspecified	493	44824287
Extrinsic asthma	493	44832423
Intrinsic asthma, unspecified	493.1	44824289
Intrinsic asthma	493.1	44831279
Chronic obstructive asthma	493.2	44829012
Chronic obstructive asthma, unspecified	493.2	44831280
Other forms of asthma	493.8	44830115
Exercise induced bronchospasm	493.81	44826678
Cough variant asthma	493.82	44833611
Asthma, unspecified type, unspecified	493.9	44821988
Asthma, unspecified	493.9	44826679
Asthma	J45	1569488
Mild intermittent asthma	J45.2	45572168
Mild intermittent asthma, uncomplicated	J45.20	45548116
Mild persistent asthma, uncomplicated	J45.30	45576951
Moderate persistent asthma	J45.4	45591558
Moderate persistent asthma, uncomplicated	J45.40	45601133
Severe persistent asthma	J45.5	45591559
Severe persistent asthma, uncomplicated	J45.50	45567265
Unspecified asthma	J45.90	1569490
Unspecified asthma, uncomplicated	J45.909	45562457
Other asthma	J45.99	1569491
Exercise induced bronchospasm	J45.990	45586674
Cough variant asthma	J45.991	45586675
Other asthma	J45.998	45572171

### Sheet: Table S30
Supplementary Table 30: ICD and concept codes for asthma exacerbation
Concept Name	ICD9/10	Concept Code
Extrinsic asthma with status asthmaticus	493.01	44824288
Extrinsic asthma with (acute) exacerbation	493.02	44831278
Intrinsic asthma with status asthmaticus	493.11	44834769
Intrinsic asthma with (acute) exacerbation	493.12	44837135
Chronic obstructive asthma with status asthmaticus	493.21	44820889
Chronic obstructive asthma with (acute) exacerbation	493.22	44837136
Asthma, unspecified type, with status asthmaticus	493.91	44832424
Asthma, unspecified type, with (acute) exacerbation	493.92	44823144
Mild intermittent asthma with (acute) exacerbation	J45.21	45572169
Mild intermittent asthma with status asthmaticus	J45.22	45572170
Mild persistent asthma with (acute) exacerbation	J45.31	45548117
Mild persistent asthma with status asthmaticus	J45.32	45576952
Moderate persistent asthma with (acute) exacerbation	J45.41	45543269
Moderate persistent asthma with status asthmaticus.	J45.42	45557626
Severe persistent asthma with (acute) exacerbation	J45.51	45567266
Severe persistent asthma with status asthmaticus	J45.52	45581860
Unspecified asthma with (acute) exacerbation	J45.901	45601134
Unspecified asthma with status asthmaticus	J45.902	45543270

### Sheet: Table S31
Supplementary Table 31: ICD and concept codes for COPD
Concept Name	ICD9/10	Concept Code
Simple chronic bronchitis	491	44832421
Mucopurulent chronic bronchitis	491.1	44837134
Obstructive chronic bronchitis without exacerbation	491.2	44832422
Other chronic bronchitis	491.8	44835980
Unspecified chronic bronchitis	491.9	44830114
Emphysematous bleb	492	44827822
Other emphysema	492.8	44826677
Chronic airway obstruction, not elsewhere classified	496	44829013
Simple chronic bronchitis	J41.0	35208014
Mucopurulent chronic bronchitis	J41.1	35208015
Mixed simple and mucopurulent chronic bronchitis	J41.8	35208016
Panlobular emphysema	J43.1	35208019
Centrilobular emphysema	J43.2	35208020
Other emphysema	J43.8	35208021
Emphysema, unspecified	J43.9	35208022
Chronic obstructive pulmonary disease, unspecified	J44.9	35208025

### Sheet: Table S32
Supplementary Table 32: ICD and concept codes for COPD exacerbation
Concept Name	ICD9/10	Concept Code
Obstructive chronic bronchitis with (acute) exacerbation	491.21	44821986
Obstructive chronic bronchitis with acute bronchitis	491.22	44825474
Chronic obstructive pulmonary disease with (acute) lower respiratory infection	J44.0	35208023
Chronic obstructive pulmonary disease with (acute) exacerbation	J44.1	35208024

### Sheet: Table S33
Supplementary Table 33: ICD and concept codes for lung cancer
Concept Name	ICD9/10	Concept Code
Malignant neoplasm of bronchus and lung	C34	1567486
Malignant neoplasm of other parts of bronchus or lung	162.8	44826401
Malignant neoplasm of bronchus and lung, unspecified	162.9	44827555
